# Expanding the genetics and phenotypes of ocular congenital cranial dysinnervation disorders

**DOI:** 10.1101/2024.03.22.24304594

**Authors:** Julie A. Jurgens, Brenda J. Barry, Wai-Man Chan, Sarah MacKinnon, Mary C. Whitman, Paola M. Matos Ruiz, Brandon M. Pratt, Eleina M. England, Lynn Pais, Gabrielle Lemire, Emily Groopman, Carmen Glaze, Kathryn A. Russell, Moriel Singer-Berk, Silvio Alessandro Di Gioia, Arthur S. Lee, Caroline Andrews, Sherin Shaaban, Megan M. Wirth, Sarah Bekele, Melissa Toffoloni, Victoria R. Bradford, Emma E. Foster, Lindsay Berube, Cristina Rivera-Quiles, Fiona M. Mensching, Alba Sanchis-Juan, Jack M. Fu, Isaac Wong, Xuefang Zhao, Michael W. Wilson, Ben Weisburd, Monkol Lek, Ocular CCDD Phenotyping Consortium, Harrison Brand, Michael E. Talkowski, Daniel G. MacArthur, Anne O’Donnell-Luria, Caroline D. Robson, David G. Hunter, Elizabeth C. Engle

**Author notes:** Correspondence: Elizabeth Engle, MD, Boston Children’s Hospital.

## Abstract

**Purpose:** To identify genetic etiologies and genotype/phenotype associations for unsolved ocular congenital cranial dysinnervation disorders (oCCDDs).

**Methods:** We coupled phenotyping with exome or genome sequencing of 467 pedigrees with genetically unsolved oCCDDs, integrating analyses of pedigrees, human and animal model phenotypes, and *de novo* variants to identify rare candidate single nucleotide variants, insertion/deletions, and structural variants disrupting protein-coding regions. Prioritized variants were classified for pathogenicity and evaluated for genotype/phenotype correlations.

**Results:** Analyses elucidated phenotypic subgroups, identified pathogenic/likely pathogenic variant(s) in 43/467 probands (9.2%), and prioritized variants of uncertain significance in 70/467 additional probands (15.0%). These included known and novel variants in established oCCDD genes, genes associated with syndromes that sometimes include oCCDDs (e.g., *MYH10, KIF21B, TGFBR2, TUBB6),* genes that fit the syndromic component of the phenotype but had no prior oCCDD association (e.g., *CDK13, TGFB2*), genes with no reported association with oCCDDs or the syndromic phenotypes (e.g., *TUBA4A, KIF5C, CTNNA1, KLB, FGF21*), and genes associated with oCCDD phenocopies that had resulted in misdiagnoses.

**Conclusion:** This study suggests that unsolved oCCDDs are clinically and genetically heterogeneous disorders often overlapping other Mendelian conditions and nominates many candidates for future replication and functional studies.

## Supplementary Table 1 for "Expanding the genetics and phenotypes of ocular congenital cranial dysinnervation disorders"

### Sheet: Sheet4
Pedigree ID	oCCDD Diagnosis	Isolated vs syndromic	Sporadic vs familial	# total individuals sequenced	# affected individuals sequenced	#unaffected individuals sequenced	Sequencing structure	Used for DNV analysis?	# affected males sequenced	# affected females sequenced	Individual designated as proband for families with >1 affected individual sequenced	Sequencing cohort	oCCDD laterality in proband	Restricted vertical eye movement in proband	Eyelid ptosis in proband	Restricted horizontal eye movement in proband	Synkinetic eye/facial movements in proband	EOM absence, supernumerary EOMs, or tethering bands noted in proband	Facial paralysis in proband	Hearing impairment in proband	Lower CN (IX-XII) involvement in proband	CNS structural/ functional malformation in proband	Additional PNS/ muscle/ connective tissue involvement in proband	Craniofacial dysmorphisms in proband	Dysmorphology-other in proband	Skeletal abnormalities in proband	Scoliosis in proband	Pulmonary/Lung/Respiratory anomalies in proband	Cardiovascular anomalies in proband	GI anomalies in proband	Renal/ urinary/ genital anomalies in proband	Endocrine anomalies in proband	Skin/ hair/ teeth/ nail anomalies in proband	Other anomalies in proband	Brain/orbital MRI undertaken in proband?	oCCDD laterality in all affected individuals in familial pedigrees	Restricted vertical eye movement in all affected individuals in familial pedigrees	Eyelid ptosis in all affected individuals in familial pedigrees	Restricted horizontal eye movement in all affected individuals in familial pedigrees	Synkinetic eye/facial movements in all affected individuals in familial pedigrees?	Facial paralysis in all affected individuals in familial pedigrees	Hearing impairment in all affected individuals in familial pedigrees	Lower CN (IX-XII) involvement in all affected individuals in familial pedigrees	CNS structural/ functional malformation in all affected individuals in familial pedigrees	Additional PNS/ muscle/ connective tissue invovlement in all affected individuals in familial pedigrees	Craniofacial dysmorphisms in all affected individuals in familial pedigrees	Dysmorphology-other in all affected individuals in familial pedigrees	Skeletal anomalies in all affected individuals in familial pedigrees	Scoliosis in all affected individuals in familial pedigrees	Pulmonary/Lung/ Respiratory involvement in all affected individuals in familial pedigrees	Cardiovascular involvement in all affected individuals in familial pedigrees	GI involvement in all affected individuals in familial pedigrees	Renal/ urinary/ genital involvement in all affected individuals in familial pedigrees	Endocrine involvement in all affected individuals in familial pedigrees	Skin/ hair/ teeth/ nail involvement in all affected individuals in familial pedigrees	Other anomalies in all affected individuals in familial pedigrees	Brain/orbital MRI undertaken in additional non-proband members of familial pedigrees?	Is the familial component of the phenotype exclusively the non-CCDD/ syndromic phenotype?	Additional known preexisting genetic diagnosis in member(s) of pedigree consistent with non-CCDD syndromic findings?	Mixed intrafamilial oCCDD phenotypes?	AD inheritance suspected?	AR inheritance suspected?	Incomplete penetrance suspected?	X-linked recessive inheritance suspected?	Known familial consanguinity?	Previously reported?
DRS isolated sporadic
ENG_VD	DRS	Isolated	Sporadic	3	1	2	Trio	Y	1	0	NA	CMG_ES	ND	N	N	Y	Y, DRS	N	N	N	N	N	N	N	N	N	N	N	N	N	N	N	N	N	N	NA	NA	NA	NA	NA	NA	NA	NA	NA	NA	NA	NA	NA	NA	NA	NA	NA	NA	NA	NA	NA	NA	NA	NA	NA	NA	NA	NA	NA	N	N
ENG_BDU	DRS	Isolated	Sporadic	3	1	2	Trio	Y	1	0	NA	CMG_ES	U	N	N	Y	Y, DRS	N	N	N	N	N	N	N	N	N	N	N	N	N	N	N	N	N	Y	NA	NA	NA	NA	NA	NA	NA	NA	NA	NA	NA	NA	NA	NA	NA	NA	NA	NA	NA	NA	NA	NA	NA	NA	NA	NA	NA	NA	NA	N	N
ENG_AYA	DRS	Isolated	Sporadic	3	1	2	Trio	Y	1	0	NA	CMG_ES	ND	N	N	Y	Y, DRS	N	N	N	N	N	N	N	N	N	N	N	N	N	N	N	N	N	N	NA	NA	NA	NA	NA	NA	NA	NA	NA	NA	NA	NA	NA	NA	NA	NA	NA	NA	NA	NA	NA	NA	NA	NA	NA	NA	NA	NA	NA	N	N
ENG_KH	DRS	Isolated	Sporadic	3	1	2	Trio	Y	1	0	NA	CMG_ES	U	N	N	Y	Y, DRS with upshoot on adduction	N	N	N	N	N	N	N	N	N	N	N	N	N	N	N	N	N	N	NA	NA	NA	NA	NA	NA	NA	NA	NA	NA	NA	NA	NA	NA	NA	NA	NA	NA	NA	NA	NA	NA	NA	NA	NA	NA	NA	NA	NA	N	N
ENG_AHL	DRS	Isolated	Sporadic	3	1	2	Trio	Y	1	0	NA	CMG_ES	ND	N	N	Y	Y, DRS	N	N	N	N	N	N	N	N	N	N	N	N	N	N	N	N	N	N	NA	NA	NA	NA	NA	NA	NA	NA	NA	NA	NA	NA	NA	NA	NA	NA	NA	NA	NA	NA	NA	NA	NA	NA	NA	NA	NA	NA	NA	N	N
ENG_BFT	DRS	Isolated	Sporadic	3	1	2	Trio	Y	1	0	NA	CMG_ES	ND	N	N	Y	Y, DRS	N	N	N	N	N	N	N	N	N	N	N	N	N	N	N	N	N	N	NA	NA	NA	NA	NA	NA	NA	NA	NA	NA	NA	NA	NA	NA	NA	NA	NA	NA	NA	NA	NA	NA	NA	NA	NA	NA	NA	NA	NA	N	N
ENG_QJ	DRS	Isolated	Sporadic	3	1	2	Trio	Y	1	0	NA	CMG_ES	U	N	N	Y	Y, DRS	N	N	N	N	N	N	N	N	N	N	N	N	N	N	N	N	N	N	NA	NA	NA	NA	NA	NA	NA	NA	NA	NA	NA	NA	NA	NA	NA	NA	NA	NA	NA	NA	NA	NA	NA	NA	NA	NA	NA	NA	NA	N	N
ENG_TF	DRS	Isolated	Sporadic	3	1	2	Trio	Y	1	0	NA	CMG_ES	U	N	N	Y	Y, DRS	N	N	N	N	N	N	N	N	N	N	N	N	N	N	N	N	N	N	NA	NA	NA	NA	NA	NA	NA	NA	NA	NA	NA	NA	NA	NA	NA	NA	NA	NA	NA	NA	NA	NA	NA	NA	NA	NA	NA	NA	NA	N	N
ENG_BAI	DRS	Isolated	Sporadic	3	1	2	Trio	Y	1	0	NA	CMG_ES	ND	N	N	Y	Y, DRS	N	N	N	N	N	N	N	N	N	N	N	N	N	N	N	N	N	N	NA	NA	NA	NA	NA	NA	NA	NA	NA	NA	NA	NA	NA	NA	NA	NA	NA	NA	NA	NA	NA	NA	NA	NA	NA	NA	NA	NA	NA	N	N
ENG_BAA	DRS	Isolated	Sporadic	3	1	2	Trio	Y	1	0	NA	CMG_ES	ND	N	N	Y	Y, DRS	N	N	N	N	N	N	N	N	N	N	N	N	N	N	N	N	N	N	NA	NA	NA	NA	NA	NA	NA	NA	NA	NA	NA	NA	NA	NA	NA	NA	NA	NA	NA	NA	NA	NA	NA	NA	NA	NA	NA	NA	NA	N	N
36	DRS	Isolated	Sporadic	3	1	2	Trio	Y	1	0	NA	GMKF_GS	U	N	Y	Y	Y, DRS	N	N	N	N	N	N	N	N	N	N	N	N	N	N	N	N	N	N	NA	NA	NA	NA	NA	NA	NA	NA	NA	NA	NA	NA	NA	NA	NA	NA	NA	NA	NA	NA	NA	NA	NA	NA	NA	NA	NA	NA	NA	N	N
152	DRS	Isolated	Sporadic	3	1	2	Trio	Y	1	0	NA	GMKF_GS	U	N	N	Y	Y, DRS	N	N	N	N	N	N	N	N	N	N	N	N	N	N	N	N	N	N	NA	NA	NA	NA	NA	NA	NA	NA	NA	NA	NA	NA	NA	NA	NA	NA	NA	NA	NA	NA	NA	NA	NA	NA	NA	NA	NA	NA	NA	N	N
130	DRS	Isolated	Sporadic	3	1	2	Trio	Y	1	0	NA	GMKF_GS	U	N	N	Y	Y, DRS	N	N	N	N	N	N	N	N	N	N	N	N	N	N	N	N	N	N	NA	NA	NA	NA	NA	NA	NA	NA	NA	NA	NA	NA	NA	NA	NA	NA	NA	NA	NA	NA	NA	NA	NA	NA	NA	NA	NA	NA	NA	N	N
149	DRS	Isolated	Sporadic	3	1	2	Trio	Y	1	0	NA	GMKF_GS	ND	N	N	Y	Y, DRS	N	N	N	N	N	N	N	N	N	N	N	N	N	N	N	N	N	N	NA	NA	NA	NA	NA	NA	NA	NA	NA	NA	NA	NA	NA	NA	NA	NA	NA	NA	NA	NA	NA	NA	NA	NA	NA	NA	NA	NA	NA	N	N
57	DRS	Isolated	Sporadic	3	1	2	Trio	Y	1	0	NA	GMKF_GS	U	N	N	Y	Y, DRS	N	N	N	N	N	N	N	N	N	N	N	N	N	N	N	N	N	N	NA	NA	NA	NA	NA	NA	NA	NA	NA	NA	NA	NA	NA	NA	NA	NA	NA	NA	NA	NA	NA	NA	NA	NA	NA	NA	NA	NA	NA	N	N
55	DRS	Isolated	Sporadic	3	1	2	Trio	Y	1	0	NA	GMKF_GS	U	N	N	Y	Y, DRS	N	N	N	N	N	N	N	N	N	N	N	N	N	N	N	N	N	N	NA	NA	NA	NA	NA	NA	NA	NA	NA	NA	NA	NA	NA	NA	NA	NA	NA	NA	NA	NA	NA	NA	NA	NA	NA	NA	NA	NA	NA	N	N
211	DRS	Isolated	Sporadic	3	1	2	Trio	Y	1	0	NA	GMKF_GS	U	N	N	Y	Y, DRS with upshoot	N	N	N	N	N	N	N	N	N	N	N	N	N	N	N	N	N	N	NA	NA	NA	NA	NA	NA	NA	NA	NA	NA	NA	NA	NA	NA	NA	NA	NA	NA	NA	NA	NA	NA	NA	NA	NA	NA	NA	NA	NA	N	N
51	DRS	Isolated	Sporadic	3	1	2	Trio	Y	1	0	NA	GMKF_GS	U	N	N	Y	Y, DRS	N	N	N	N	N	N	N	N	N	N	N	N	N	N	N	N	N	N	NA	NA	NA	NA	NA	NA	NA	NA	NA	NA	NA	NA	NA	NA	NA	NA	NA	NA	NA	NA	NA	NA	NA	NA	NA	NA	NA	NA	NA	N	N
172	DRS	Isolated	Sporadic	3	1	2	Trio	Y	1	0	NA	GMKF_GS	B	N	N	Y	Y, DRS	N	N	N	N	N	N	N	N	N	N	N	N	N	N	N	N	N	N	NA	NA	NA	NA	NA	NA	NA	NA	NA	NA	NA	NA	NA	NA	NA	NA	NA	NA	NA	NA	NA	NA	NA	NA	NA	NA	NA	NA	NA	N	N
17	DRS	Isolated	Sporadic	3	1	2	Trio	Y	1	0	NA	GMKF_GS	U	N	N	Y	Y, DRS	N	N	N	N	N	N	N	N	N	N	N	N	N	N	N	N	N	N	NA	NA	NA	NA	NA	NA	NA	NA	NA	NA	NA	NA	NA	NA	NA	NA	NA	NA	NA	NA	NA	NA	NA	NA	NA	NA	NA	NA	NA	N	N
7	DRS	Isolated	Sporadic	3	1	2	Trio	Y	1	0	NA	GMKF_GS	U	N	N	Y	Y, DRS	N	N	N	N	N	N	N	N	N	N	N	N	N	N	N	N	N	N	NA	NA	NA	NA	NA	NA	NA	NA	NA	NA	NA	NA	NA	NA	NA	NA	NA	NA	NA	NA	NA	NA	NA	NA	NA	NA	NA	NA	NA	N	N
169	DRS	Isolated	Sporadic	3	1	2	Trio	Y	0	1	NA	GMKF_GS	ND	N	N	Y	Y, DRS	N	N	N	N	N	N	N	N	N	N	N	N	N	N	N	N	N	N	NA	NA	NA	NA	NA	NA	NA	NA	NA	NA	NA	NA	NA	NA	NA	NA	NA	NA	NA	NA	NA	NA	NA	NA	NA	NA	NA	NA	NA	N	N
8	DRS	Isolated	Sporadic	3	1	2	Trio	Y	0	1	NA	GMKF_GS	U	N	N	Y	Y, DRS	N	N	N	N	N	N	N	N	N	N	N	N	N	N	N	N	N	N	NA	NA	NA	NA	NA	NA	NA	NA	NA	NA	NA	NA	NA	NA	NA	NA	NA	NA	NA	NA	NA	NA	NA	NA	NA	NA	NA	NA	NA	N	N
67	DRS	Isolated	Sporadic	3	1	2	Trio	N	0	1	NA	GMKF_GS	B	N	N	Y	Y, DRS	N	N	N	N	N	N	N	N	N	N	N	N	N	N	N	N	N	Y	NA	NA	NA	NA	NA	NA	NA	NA	NA	NA	NA	NA	NA	NA	NA	NA	NA	NA	NA	NA	NA	NA	NA	NA	NA	NA	NA	NA	NA	N	N
6	DRS	Isolated	Sporadic	3	1	2	Trio	Y	0	1	NA	GMKF_GS	U	N	N	Y	Y, DRS	N	N	N	N	N	N	N	N	N	N	N	N	N	N	N	N	N	N	NA	NA	NA	NA	NA	NA	NA	NA	NA	NA	NA	NA	NA	NA	NA	NA	NA	NA	NA	NA	NA	NA	NA	NA	NA	NA	NA	NA	NA	N	N
191	DRS	Isolated	Sporadic	3	1	2	Trio	Y	0	1	NA	GMKF_GS	U	N	N	Y	Y, DRS	N	N	N	N	N	N	N	N	N	N	N	N	N	N	N	N	N	N	NA	NA	NA	NA	NA	NA	NA	NA	NA	NA	NA	NA	NA	NA	NA	NA	NA	NA	NA	NA	NA	NA	NA	NA	NA	NA	NA	NA	NA	N	N
43	DRS	Isolated	Sporadic	3	1	2	Trio	Y	0	1	NA	GMKF_GS	U	N	N	Y	Y, DRS	N	N	N	N	N	N	N	N	N	N	N	N	N	N	N	N	N	N	NA	NA	NA	NA	NA	NA	NA	NA	NA	NA	NA	NA	NA	NA	NA	NA	NA	NA	NA	NA	NA	NA	NA	NA	NA	NA	NA	NA	NA	N	N
153	DRS	Isolated	Sporadic	3	1	2	Trio	Y	0	1	NA	GMKF_GS	U	N	N	Y	Y, DRS	N	N	N	N	N	N	N	N	N	N	N	N	N	N	N	N	N	N	NA	NA	NA	NA	NA	NA	NA	NA	NA	NA	NA	NA	NA	NA	NA	NA	NA	NA	NA	NA	NA	NA	NA	NA	NA	NA	NA	NA	NA	N	N
54	DRS	Isolated	Sporadic	3	1	2	Trio	Y	0	1	NA	GMKF_GS	U	N	N	Y	Y, DRS	N	N	N	N	N	N	N	N	N	N	N	N	N	N	N	N	N	N	NA	NA	NA	NA	NA	NA	NA	NA	NA	NA	NA	NA	NA	NA	NA	NA	NA	NA	NA	NA	NA	NA	NA	NA	NA	NA	NA	NA	NA	N	N
52	DRS	Isolated	Sporadic	3	1	2	Trio	Y	0	1	NA	GMKF_GS	U	N	N	Y	Y, DRS	N	N	N	N	N	N	N	N	N	N	N	N	N	N	N	N	N	N	NA	NA	NA	NA	NA	NA	NA	NA	NA	NA	NA	NA	NA	NA	NA	NA	NA	NA	NA	NA	NA	NA	NA	NA	NA	NA	NA	NA	NA	N	N
263	DRS	Isolated	Sporadic	3	1	2	Trio	Y	0	1	NA	GMKF_GS	U	N	N	Y	Y, DRS with downshoot on adduction	N	N	N	N	N	N	N	N	N	N	N	N	N	N	N	N	N	N	NA	NA	NA	NA	NA	NA	NA	NA	NA	NA	NA	NA	NA	NA	NA	NA	NA	NA	NA	NA	NA	NA	NA	NA	NA	NA	NA	NA	NA	N	N
ENG_AOP	DRS	Isolated	Sporadic	3	1	2	Trio	Y	0	1	NA	CMG_ES	U	N	N	Y	Y, DRS	N	N	N	N	N	N	N	N	N	N	N	N	N	N	N	N	N	N	NA	NA	NA	NA	NA	NA	NA	NA	NA	NA	NA	NA	NA	NA	NA	NA	NA	NA	NA	NA	NA	NA	NA	NA	NA	NA	NA	NA	NA	N	N
ENG_GG	DRS	Isolated	Sporadic	3	1	2	Trio	Y	0	1	NA	CMG_ES	U	N	N	Y	Y, DRS	N	N	N	N	N	N	N	N	N	N	N	N	N	N	N	N	N	N	NA	NA	NA	NA	NA	NA	NA	NA	NA	NA	NA	NA	NA	NA	NA	NA	NA	NA	NA	NA	NA	NA	NA	NA	NA	NA	NA	NA	NA	N	N
ENG_IN	DRS	Isolated	Sporadic	3	1	2	Trio	Y	0	1	NA	CMG_ES	U	N	N	Y	Y, DRS	N	N	N	N	N	N	N	N	N	N	N	N	N	N	N	N	N	N	NA	NA	NA	NA	NA	NA	NA	NA	NA	NA	NA	NA	NA	NA	NA	NA	NA	NA	NA	NA	NA	NA	NA	NA	NA	NA	NA	NA	NA	N	N
ENG_EP	DRS	Isolated	Sporadic	3	1	2	Trio	Y	0	1	NA	CMG_ES	ND	N	N	Y	Y, DRS	N	N	N	N	N	N	N	N	N	N	N	N	N	N	N	N	N	N	NA	NA	NA	NA	NA	NA	NA	NA	NA	NA	NA	NA	NA	NA	NA	NA	NA	NA	NA	NA	NA	NA	NA	NA	NA	NA	NA	NA	NA	N	N
ENG_EV	DRS	Isolated	Sporadic	3	1	2	Trio	Y	0	1	NA	CMG_ES	U	N	N	Y	Y, DRS	N	N	N	N	N	N	N	N	N	N	N	N	N	N	N	N	N	N	NA	NA	NA	NA	NA	NA	NA	NA	NA	NA	NA	NA	NA	NA	NA	NA	NA	NA	NA	NA	NA	NA	NA	NA	NA	NA	NA	NA	NA	N	N
ENG_FM	DRS	Isolated	Sporadic	3	1	2	Trio	Y	0	1	NA	CMG_ES	B	N	N	Y	Y, DRS	N	N	N	N	N	N	N	N	N	N	N	N	N	N	N	N	N	N	NA	NA	NA	NA	NA	NA	NA	NA	NA	NA	NA	NA	NA	NA	NA	NA	NA	NA	NA	NA	NA	NA	NA	NA	NA	NA	NA	NA	NA	N	N
ENG_NM	DRS	Isolated	Sporadic	3	1	2	Trio	Y	0	1	NA	CMG_ES	U	N	N	Y	Y, DRS	N	N	N	N	N	N	N	N	N	N	N	N	N	N	N	N	N	N	NA	NA	NA	NA	NA	NA	NA	NA	NA	NA	NA	NA	NA	NA	NA	NA	NA	NA	NA	NA	NA	NA	NA	NA	NA	NA	NA	NA	NA	N	N
ENG_PO	DRS	Isolated	Sporadic	3	1	2	Trio	Y	0	1	NA	CMG_ES	U	N	N	Y	Y, DRS	N	N	N	N	N	N	N	N	N	N	N	N	N	N	N	N	N	N	NA	NA	NA	NA	NA	NA	NA	NA	NA	NA	NA	NA	NA	NA	NA	NA	NA	NA	NA	NA	NA	NA	NA	NA	NA	NA	NA	NA	NA	N	N
ENG_ZW	DRS	Isolated	Sporadic	3	1	2	Trio	Y	0	1	NA	CMG_ES	U	N	N	Y	Y, DRS	N	N	N	N	N	N	N	N	N	N	N	N	N	N	N	N	N	N	NA	NA	NA	NA	NA	NA	NA	NA	NA	NA	NA	NA	NA	NA	NA	NA	NA	NA	NA	NA	NA	NA	NA	NA	NA	NA	NA	NA	NA	N	N
ENG_EN	DRS	Isolated	Sporadic	3	1	2	Trio	Y	0	1	NA	CMG_ES	U	N	N	Y	Y, DRS	N	N	N	N	N	N	N	N	N	N	N	N	N	N	N	N	N	N	NA	NA	NA	NA	NA	NA	NA	NA	NA	NA	NA	NA	NA	NA	NA	NA	NA	NA	NA	NA	NA	NA	NA	NA	NA	NA	NA	NA	NA	N	N
ENG_PZ	DRS	Isolated	Sporadic	3	1	2	Trio	Y	0	1	NA	CMG_ES	U	N	N	Y	Y, DRS	N	N	N	N	N	N	N	N	N	N	N	N	N	N	N	N	N	N	NA	NA	NA	NA	NA	NA	NA	NA	NA	NA	NA	NA	NA	NA	NA	NA	NA	NA	NA	NA	NA	NA	NA	NA	NA	NA	NA	NA	NA	N	N
ENG_2240	DRS	Isolated	Sporadic	3	1	2	Trio	Y	0	1	NA	CMG_ES	U	N	N	Y	Y, DRS	N	N	N	N	N	N	N	N	N	N	N	N	N	N	N	N	N	N	NA	NA	NA	NA	NA	NA	NA	NA	NA	NA	NA	NA	NA	NA	NA	NA	NA	NA	NA	NA	NA	NA	NA	NA	NA	NA	NA	NA	NA	N	N
ENG_ABC	DRS	Isolated	Sporadic	3	1	2	Trio	Y	0	1	NA	CMG_ES	ND	N	N	Y	Y, DRS	N	N	N	N	N	N	N	N	N	N	N	N	N	N	N	N	N	N	NA	NA	NA	NA	NA	NA	NA	NA	NA	NA	NA	NA	NA	NA	NA	NA	NA	NA	NA	NA	NA	NA	NA	NA	NA	NA	NA	NA	NA	N	N
ENG_1935	DRS	Isolated	Sporadic	3	1	2	Trio	Y	0	1	NA	CMG_ES	U	N	N	Y	Y, DRS	N	N	N	N	N	N	N	N	N	N	N	N	N	N	N	N	N	N	NA	NA	NA	NA	NA	NA	NA	NA	NA	NA	NA	NA	NA	NA	NA	NA	NA	NA	NA	NA	NA	NA	NA	NA	NA	NA	NA	NA	NA	N	N
ENG_0765	DRS	Isolated	Sporadic	3	1	2	Trio	Y	0	1	NA	CMG_ES	U	N	N	Y	Y, DRS with large upshoot and downshoot	N	N	N	N	N	N	N	N	N	N	N	N	N	N	N	N	N	N	NA	NA	NA	NA	NA	NA	NA	NA	NA	NA	NA	NA	NA	NA	NA	NA	NA	NA	NA	NA	NA	NA	NA	NA	NA	NA	NA	NA	NA	N	N
ENG_2160	DRS	Isolated	Sporadic	3	1	2	Trio	Y	0	1	NA	CMG_ES	U	N	N	Y	Y, DRS	N	N	N	N	N	N	N	N	N	N	N	N	N	N	N	N	N	N	NA	NA	NA	NA	NA	NA	NA	NA	NA	NA	NA	NA	NA	NA	NA	NA	NA	NA	NA	NA	NA	NA	NA	NA	NA	NA	NA	NA	NA	N	N
30	DRS	Isolated	Sporadic	3	1	2	Trio	Y	0	1	NA	GMKF_GS	U	N	N	Y	Y, DRS	N	N	N	N	N	N	N	N	N	N	N	N	N	N	N	N	N	N	NA	NA	NA	NA	NA	NA	NA	NA	NA	NA	NA	NA	NA	NA	NA	NA	NA	NA	NA	NA	NA	NA	NA	NA	NA	NA	NA	NA	NA	Y	N
228	DRS	Isolated	Sporadic	3	1	2	Trio	Y	0	1	NA	GMKF_GS	U	N	N	Y	Y, DRS	N	N	N	N	N	N	N	N	N	N	N	N	N	N	N	N	N	Y	NA	NA	NA	NA	NA	NA	NA	NA	NA	NA	NA	NA	NA	NA	NA	NA	NA	NA	NA	NA	NA	NA	NA	NA	NA	NA	NA	NA	NA	Y	N
ENG_QC	DRS	Isolated	Sporadic	2	1	1	Duo	N	1	0	NA	CMG_ES	U	N	N	Y	Y, DRS	N	N	N	N	N	N	N	N	N	N	N	N	N	N	N	N	N	N	NA	NA	NA	NA	NA	NA	NA	NA	NA	NA	NA	NA	NA	NA	NA	NA	NA	NA	NA	NA	NA	NA	NA	NA	NA	NA	NA	NA	NA	N	N
ENG_0037	DRS	Isolated	Sporadic	1	1	0	Singleton	N	1	0	NA	CMG_ES	U	N	N	Y	Y, DRS	N	N	N	N	N	N	N	N	N	N	N	N	N	N	N	N	N	N	NA	NA	NA	NA	NA	NA	NA	NA	NA	NA	NA	NA	NA	NA	NA	NA	NA	NA	NA	NA	NA	NA	NA	NA	NA	NA	NA	NA	NA	N	N
ENG_0874	DRS	Isolated	Sporadic	1	1	0	Singleton	N	1	0	NA	CMG_ES	U	N	N	Y	Y, DRS	N	N	N	N	N	N	N	N	N	N	N	N	N	N	N	N	N	N	NA	NA	NA	NA	NA	NA	NA	NA	NA	NA	NA	NA	NA	NA	NA	NA	NA	NA	NA	NA	NA	NA	NA	NA	NA	NA	NA	NA	NA	N	N
ENG_0876	DRS	Isolated	Sporadic	1	1	0	Singleton	N	1	0	NA	CMG_ES	U	N	N	Y	Y, DRS with upshoot	N	N	N	N	N	N	N	N	N	N	N	N	N	N	N	N	N	N	NA	NA	NA	NA	NA	NA	NA	NA	NA	NA	NA	NA	NA	NA	NA	NA	NA	NA	NA	NA	NA	NA	NA	NA	NA	NA	NA	NA	NA	N	N
ENG_1343	DRS	Isolated	Sporadic	1	1	0	Singleton	N	1	0	NA	CMG_ES	U	N	N	Y	Y, DRS	N	N	N	N	N	N	N	N	N	N	N	N	N	N	N	N	N	N	NA	NA	NA	NA	NA	NA	NA	NA	NA	NA	NA	NA	NA	NA	NA	NA	NA	NA	NA	NA	NA	NA	NA	NA	NA	NA	NA	NA	NA	N	N
ENG_1939	DRS	Isolated	Sporadic	1	1	0	Singleton	N	1	0	NA	CMG_ES	U	N	N	Y	Y, DRS	N	N	N	N	N	N	N	N	N	N	N	N	N	N	N	N	N	N	NA	NA	NA	NA	NA	NA	NA	NA	NA	NA	NA	NA	NA	NA	NA	NA	NA	NA	NA	NA	NA	NA	NA	NA	NA	NA	NA	NA	NA	N	N
ENG_AUF	DRS	Isolated	Sporadic	1	1	0	Singleton	N	1	0	NA	CMG_ES	U	N	N	Y	Y, DRS	N	N	N	N	N	N	N	N	N	N	N	N	N	N	N	N	N	N	NA	NA	NA	NA	NA	NA	NA	NA	NA	NA	NA	NA	NA	NA	NA	NA	NA	NA	NA	NA	NA	NA	NA	NA	NA	NA	NA	NA	NA	N	N
ENG_BHH	DRS	Isolated	Sporadic	1	1	0	Singleton	N	1	0	NA	CMG_ES	U	N	N	Y	Y, DRS	N	N	N	N	N	N	N	N	N	N	N	N	N	N	N	N	N	N	NA	NA	NA	NA	NA	NA	NA	NA	NA	NA	NA	NA	NA	NA	NA	NA	NA	NA	NA	NA	NA	NA	NA	NA	NA	NA	NA	NA	NA	N	N
ENG_OM	DRS	Isolated	Sporadic	1	1	0	Singleton	N	1	0	NA	CMG_ES	U	N	N	Y	Y, DRS	N	N	N	N	N	N	N	N	N	N	N	N	N	N	N	N	N	N	NA	NA	NA	NA	NA	NA	NA	NA	NA	NA	NA	NA	NA	NA	NA	NA	NA	NA	NA	NA	NA	NA	NA	NA	NA	NA	NA	NA	NA	N	N
ENG_1616	DRS	Isolated	Sporadic	1	1	0	Singleton	N	1	0	NA	CMG_ES	ND	N	N	Y	Y, DRS	N	N	N	N	N	N	N	N	N	N	N	N	N	N	N	N	N	N	NA	NA	NA	NA	NA	NA	NA	NA	NA	NA	NA	NA	NA	NA	NA	NA	NA	NA	NA	NA	NA	NA	NA	NA	NA	NA	NA	NA	NA	N	N
ENG_1637	DRS	Isolated	Sporadic	1	1	0	Singleton	N	1	0	NA	CMG_ES	U	N	N	Y	Y, DRS	N	N	N	N	N	N	N	N	N	N	N	N	N	N	N	N	N	N	NA	NA	NA	NA	NA	NA	NA	NA	NA	NA	NA	NA	NA	NA	NA	NA	NA	NA	NA	NA	NA	NA	NA	NA	NA	NA	NA	NA	NA	N	N
ENG_AQQ	DRS	Isolated	Sporadic	1	1	0	Singleton	N	1	0	NA	CMG_ES	ND	N	N	Y	Y, DRS	N	N	N	N	N	N	N	N	N	N	N	N	N	N	N	N	N	N	NA	NA	NA	NA	NA	NA	NA	NA	NA	NA	NA	NA	NA	NA	NA	NA	NA	NA	NA	NA	NA	NA	NA	NA	NA	NA	NA	NA	NA	N	N
ENG_CND	DRS	Isolated	Sporadic	1	1	0	Singleton	N	1	0	NA	CMG_ES	U	N	N	Y	Y, DRS	N	N	N	N	N	N	N	N	N	N	N	N	N	N	N	N	N	N	NA	NA	NA	NA	NA	NA	NA	NA	NA	NA	NA	NA	NA	NA	NA	NA	NA	NA	NA	NA	NA	NA	NA	NA	NA	NA	NA	NA	NA	N	N
ENG_GH	DRS	Isolated	Sporadic	1	1	0	Singleton	N	1	0	NA	CMG_ES	U	N	N	Y	Y, DRS	N	N	N	N	N	N	N	N	N	N	N	N	N	N	N	N	N	N	NA	NA	NA	NA	NA	NA	NA	NA	NA	NA	NA	NA	NA	NA	NA	NA	NA	NA	NA	NA	NA	NA	NA	NA	NA	NA	NA	NA	NA	N	N
ENG_SF	DRS	Isolated	Sporadic	1	1	0	Singleton	N	1	0	NA	CMG_ES	ND	N	N	Y	Y, DRS	N	N	N	N	N	N	N	N	N	N	N	N	N	N	N	N	N	N	NA	NA	NA	NA	NA	NA	NA	NA	NA	NA	NA	NA	NA	NA	NA	NA	NA	NA	NA	NA	NA	NA	NA	NA	NA	NA	NA	NA	NA	N	N
ENG_1788	DRS	Isolated	Sporadic	1	1	0	Singleton	N	1	0	NA	CMG_ES	U	N	N	Y	Y, DRS	N	N	N	N	N	N	N	N	N	N	N	N	N	N	N	N	N	Y	NA	NA	NA	NA	NA	NA	NA	NA	NA	NA	NA	NA	NA	NA	NA	NA	NA	NA	NA	NA	NA	NA	NA	NA	NA	NA	NA	NA	NA	N	N
ENG_1893	DRS	Isolated	Sporadic	1	1	0	Singleton	N	1	0	NA	CMG_ES	U	N	N	Y	Y, DRS	N	N	N	N	N	N	N	N	N	N	N	N	N	N	N	N	N	N	NA	NA	NA	NA	NA	NA	NA	NA	NA	NA	NA	NA	NA	NA	NA	NA	NA	NA	NA	NA	NA	NA	NA	NA	NA	NA	NA	NA	NA	N	N
ENG_UE	DRS	Isolated	Sporadic	1	1	0	Singleton	N	1	0	NA	CMG_ES	U	N	Y	Y	Y, DRS	N	N	N	N	N	N	N	N	N	N	N	N	N	N	N	N	N	N	NA	NA	NA	NA	NA	NA	NA	NA	NA	NA	NA	NA	NA	NA	NA	NA	NA	NA	NA	NA	NA	NA	NA	NA	NA	NA	NA	NA	NA	N	N
ENG_CHL	DRS	Isolated	Sporadic	1	1	0	Singleton	N	1	0	NA	CMG_ES	B	N	N	Y	Y, DRS	N	N	N	N	N	N	N	N	N	N	N	N	N	N	N	N	N	N	NA	NA	NA	NA	NA	NA	NA	NA	NA	NA	NA	NA	NA	NA	NA	NA	NA	NA	NA	NA	NA	NA	NA	NA	NA	NA	NA	NA	NA	N	N
ENG_IK	DRS	Isolated	Sporadic	1	1	0	Singleton	N	1	0	NA	CMG_GS	B	N	N	Y	Y, DRS with left-side upshoot on attempted adduction	N	N	N	N	N	N	N	N	N	N	N	N	N	N	N	N	N	N	NA	NA	NA	NA	NA	NA	NA	NA	NA	NA	NA	NA	NA	NA	NA	NA	NA	NA	NA	NA	NA	NA	NA	NA	NA	NA	NA	NA	NA	N	N
ENG_PQ	DRS	Isolated	Sporadic	1	1	0	Singleton	N	1	0	NA	CMG_GS	B	N	N	Y	Y, DRS	N	N	N	N	N	N	N	N	N	N	N	N	N	N	N	N	N	N	NA	NA	NA	NA	NA	NA	NA	NA	NA	NA	NA	NA	NA	NA	NA	NA	NA	NA	NA	NA	NA	NA	NA	NA	NA	NA	NA	NA	NA	N	N
ENG_CMJ	DRS	Isolated	Sporadic	1	1	0	Singleton	N	0	1	NA	CMG_GS	B	N	Y	Y	Y, DRS	N	N	N	N	N	N	N	N	N	N	N	N	N	N	N	N	N	N	NA	NA	NA	NA	NA	NA	NA	NA	NA	NA	NA	NA	NA	NA	NA	NA	NA	NA	NA	NA	NA	NA	NA	NA	NA	NA	NA	NA	NA	N	N
ENG_1580	DRS	Isolated	Sporadic	1	1	0	Singleton	N	0	1	NA	CMG_GS	B	N	N	Y	Y, DRS	N	N	N	N	N	N	N	N	N	N	N	N	N	N	N	N	N	N	NA	NA	NA	NA	NA	NA	NA	NA	NA	NA	NA	NA	NA	NA	NA	NA	NA	NA	NA	NA	NA	NA	NA	NA	NA	NA	NA	NA	NA	N	N
ENG_0176	DRS	Isolated	Sporadic	1	1	0	Singleton	N	0	1	NA	CMG_ES	U	N	N	Y	Y, DRS	N	N	N	N	N	N	N	N	N	N	N	N	N	N	N	N	N	N	NA	NA	NA	NA	NA	NA	NA	NA	NA	NA	NA	NA	NA	NA	NA	NA	NA	NA	NA	NA	NA	NA	NA	NA	NA	NA	NA	NA	NA	N	N
ENG_1068	DRS	Isolated	Sporadic	1	1	0	Singleton	N	0	1	NA	CMG_ES	U	N	N	Y	Y, DRS	N	N	N	N	N	N	N	N	N	N	N	N	N	N	N	N	N	N	NA	NA	NA	NA	NA	NA	NA	NA	NA	NA	NA	NA	NA	NA	NA	NA	NA	NA	NA	NA	NA	NA	NA	NA	NA	NA	NA	NA	NA	N	N
ENG_ACI	DRS	Isolated	Sporadic	1	1	0	Singleton	N	0	1	NA	CMG_ES	ND	N	N	Y	Y, DRS	N	N	N	N	N	N	N	N	N	N	N	N	N	N	N	N	N	N	NA	NA	NA	NA	NA	NA	NA	NA	NA	NA	NA	NA	NA	NA	NA	NA	NA	NA	NA	NA	NA	NA	NA	NA	NA	NA	NA	NA	NA	N	N
ENG_AAJ	DRS	Isolated	Sporadic	1	1	0	Singleton	N	0	1	NA	CMG_ES	U	N	N	Y	Y, DRS	N	N	N	N	N	N	N	N	N	N	N	N	N	N	N	N	N	N	NA	NA	NA	NA	NA	NA	NA	NA	NA	NA	NA	NA	NA	NA	NA	NA	NA	NA	NA	NA	NA	NA	NA	NA	NA	NA	NA	NA	NA	N	N
ENG_0814	DRS	Isolated	Sporadic	1	1	0	Singleton	N	0	1	NA	CMG_ES	U	N	N	Y	Y, DRS	N	N	N	N	N	N	N	N	N	N	N	N	N	N	N	N	N	N	NA	NA	NA	NA	NA	NA	NA	NA	NA	NA	NA	NA	NA	NA	NA	NA	NA	NA	NA	NA	NA	NA	NA	NA	NA	NA	NA	NA	NA	N	N
ENG_0700	DRS	Isolated	Sporadic	1	1	0	Singleton	N	0	1	NA	CMG_ES	U	N	N	Y	Y, DRS	N	N	N	N	N	N	N	N	N	N	N	N	N	N	N	N	N	N	NA	NA	NA	NA	NA	NA	NA	NA	NA	NA	NA	NA	NA	NA	NA	NA	NA	NA	NA	NA	NA	NA	NA	NA	NA	NA	NA	NA	NA	N	N
ENG_0964	DRS	Isolated	Sporadic	1	1	0	Singleton	N	0	1	NA	CMG_ES	B	N	N	Y	Y, DRS with upshoot	N	N	N	N	N	N	N	N	N	N	N	N	N	N	N	N	N	N	NA	NA	NA	NA	NA	NA	NA	NA	NA	NA	NA	NA	NA	NA	NA	NA	NA	NA	NA	NA	NA	NA	NA	NA	NA	NA	NA	NA	NA	N	N
ENG_BAE	DRS	Isolated	Sporadic	1	1	0	Singleton	N	0	1	NA	CMG_ES	B	N	Y	Y	Y, DRS	N	N	N	N	N	N	N	N	N	N	N	N	N	N	N	N	N	N	NA	NA	NA	NA	NA	NA	NA	NA	NA	NA	NA	NA	NA	NA	NA	NA	NA	NA	NA	NA	NA	NA	NA	NA	NA	NA	NA	NA	NA	N	N
ENG_0332	DRS	Isolated	Sporadic	1	1	0	Singleton	N	0	1	NA	CMG_ES	U	N	N	Y	Y, DRS	N	N	N	N	N	N	N	N	N	N	N	N	N	N	N	N	N	N	NA	NA	NA	NA	NA	NA	NA	NA	NA	NA	NA	NA	NA	NA	NA	NA	NA	NA	NA	NA	NA	NA	NA	NA	NA	NA	NA	NA	NA	N	N
ENG_1699	DRS	Isolated	Sporadic	1	1	0	Singleton	N	0	1	NA	CMG_ES	U	N	N	Y	Y, DRS	N	N	N	N	N	N	N	N	N	N	N	N	N	N	N	N	N	N	NA	NA	NA	NA	NA	NA	NA	NA	NA	NA	NA	NA	NA	NA	NA	NA	NA	NA	NA	NA	NA	NA	NA	NA	NA	NA	NA	NA	NA	N	N
ENG_AXB	DRS	Isolated	Sporadic	1	1	0	Singleton	N	0	1	NA	CMG_ES	U	N	N	Y	Y, DRS	N	N	N	N	N	N	N	N	N	N	N	N	N	N	N	N	N	N	NA	NA	NA	NA	NA	NA	NA	NA	NA	NA	NA	NA	NA	NA	NA	NA	NA	NA	NA	NA	NA	NA	NA	NA	NA	NA	NA	NA	NA	N	N
ENG_AXE	DRS	Isolated	Sporadic	1	1	0	Singleton	N	0	1	NA	CMG_ES	U	N	N	Y	Y, DRS	N	N	N	N	N	N	N	N	N	N	N	N	N	N	N	N	N	N	NA	NA	NA	NA	NA	NA	NA	NA	NA	NA	NA	NA	NA	NA	NA	NA	NA	NA	NA	NA	NA	NA	NA	NA	NA	NA	NA	NA	NA	N	N
ENG_JU	DRS	Isolated	Sporadic	1	1	0	Singleton	N	0	1	NA	CMG_ES	U	N	N	Y	Y, DRS	N	N	N	N	N	N	N	N	N	N	N	N	N	N	N	N	N	N	NA	NA	NA	NA	NA	NA	NA	NA	NA	NA	NA	NA	NA	NA	NA	NA	NA	NA	NA	NA	NA	NA	NA	NA	NA	NA	NA	NA	NA	N	N
ENG_ZP	DRS	Isolated	Sporadic	1	1	0	Singleton	N	0	1	NA	CMG_ES	U	N	N	Y	Y, DRS	N	N	N	N	N	N	N	N	N	N	N	N	N	N	N	N	N	N	NA	NA	NA	NA	NA	NA	NA	NA	NA	NA	NA	NA	NA	NA	NA	NA	NA	NA	NA	NA	NA	NA	NA	NA	NA	NA	NA	NA	NA	N	N
ENG_CJX	DRS	Isolated	Sporadic	1	1	0	Singleton	N	0	1	NA	CMG_ES	ND	N	N	Y	Y, DRS	N	N	N	N	N	N	N	N	N	N	N	N	N	N	N	N	N	Y	NA	NA	NA	NA	NA	NA	NA	NA	NA	NA	NA	NA	NA	NA	NA	NA	NA	NA	NA	NA	NA	NA	NA	NA	NA	NA	NA	NA	NA	N	N
ENG_SB	DRS	Isolated	Sporadic	1	1	0	Singleton	N	0	1	NA	CMG_ES	U	N	N	Y	Y, DRS	N	N	N	N	N	N	N	N	N	N	N	N	N	N	N	N	N	N	NA	NA	NA	NA	NA	NA	NA	NA	NA	NA	NA	NA	NA	NA	NA	NA	NA	NA	NA	NA	NA	NA	NA	NA	NA	NA	NA	NA	NA	N	N
ENG_OW	DRS	Isolated	Sporadic	1	1	0	Singleton	N	0	1	NA	CMG_ES	U	N	N	Y	Y, DRS	N	N	N	N	N	N	N	N	N	N	N	N	N	N	N	N	N	N	NA	NA	NA	NA	NA	NA	NA	NA	NA	NA	NA	NA	NA	NA	NA	NA	NA	NA	NA	NA	NA	NA	NA	NA	NA	NA	NA	NA	NA	N	N
ENG_ZG	DRS	Isolated	Sporadic	1	1	0	Singleton	N	0	1	NA	CMG_ES	U	N	N	Y	Y, DRS	N	N	N	N	N	N	N	N	N	N	N	N	N	N	N	N	N	N	NA	NA	NA	NA	NA	NA	NA	NA	NA	NA	NA	NA	NA	NA	NA	NA	NA	NA	NA	NA	NA	NA	NA	NA	NA	NA	NA	NA	NA	N	N
ENG_PK	DRS	Isolated	Sporadic	1	1	0	Singleton	N	0	1	NA	CMG_ES	U	N	N	Y	Y, DRS	N	N	N	N	N	N	N	N	N	N	N	N	N	N	N	N	N	N	NA	NA	NA	NA	NA	NA	NA	NA	NA	NA	NA	NA	NA	NA	NA	NA	NA	NA	NA	NA	NA	NA	NA	NA	NA	NA	NA	NA	NA	N	N
ENG_1907	DRS	Isolated	Sporadic	1	1	0	Singleton	N	0	1	NA	CMG_ES	U	N	N	Y	Y, DRS with upshoot	N	N	N	N	N	N	N	N	N	N	N	N	N	N	N	N	N	Y	NA	NA	NA	NA	NA	NA	NA	NA	NA	NA	NA	NA	NA	NA	NA	NA	NA	NA	NA	NA	NA	NA	NA	NA	NA	NA	NA	NA	NA	N	N
ENG_1958	DRS	Isolated	Sporadic	1	1	0	Singleton	N	0	1	NA	CMG_ES	U	N	N	Y	Y, DRS	N	N	N	N	N	N	N	N	N	N	N	N	N	N	N	N	N	N	NA	NA	NA	NA	NA	NA	NA	NA	NA	NA	NA	NA	NA	NA	NA	NA	NA	NA	NA	NA	NA	NA	NA	NA	NA	NA	NA	NA	NA	N	N
ENG_AHK	DRS	Isolated	Sporadic	1	1	0	Singleton	N	0	1	NA	CMG_ES	B	Y	N	Y	Y, DRS with downshoot on attempted abduction	N	N	N	N	N	N	N	N	N	N	N	N	N	N	N	N	N	Y	NA	NA	NA	NA	NA	NA	NA	NA	NA	NA	NA	NA	NA	NA	NA	NA	NA	NA	NA	NA	NA	NA	NA	NA	NA	NA	NA	NA	NA	N	N
ENG_BFS	DRS	Isolated	Sporadic	1	1	0	Singleton	N	0	1	NA	CMG_ES	U	N	N	Y	Y, DRS	N	N	N	N	N	N	N	N	N	N	N	N	N	N	N	N	N	N	NA	NA	NA	NA	NA	NA	NA	NA	NA	NA	NA	NA	NA	NA	NA	NA	NA	NA	NA	NA	NA	NA	NA	NA	NA	NA	NA	NA	NA	N	N
DRS isolated familial
92	DRS	Isolated	Familial	7	4	3	Other	N	0	1	_01	GMKF_GS	U	Y	N	Y	Y, DRS	N	N	N	N	N	N	N	N	N	N	N	N	N	N	N	N	N	N	_01: U, _09: B, _11: B, _24: U	_01: Y, _09: N, _11: N, _24: N	N	_01: Y, _09: Y, _11: Y, _24: Y	_01: Y, _09: Y, _11: N, _24: Y	N	N	N	N	N	N	N	N	N	N	N	N	N	N	N	N	N	N	N	N	Y	Y	Y	N	Y	N
232	DRS	Isolated	Familial	6	2	4	Other	N	1	0	_04	GMKF_GS	B	N	N	Y	Y, DRS	N	N	N	N	N	N	N	N	N	N	N	N	N	N	N	N	N	N	_04: B, _09: U	N	N	Y	Y, DRS	N	N	N	N	N	N	N	N	N	N	N	N	N	N	N	N	N	N	N	N	Y	Y	Y	N	N	N
179	DRS	Isolated	Familial	6	3	3	Other	N	1	0	_01	GMKF_GS	U	N	N	Y	Y, DRS with downshoot in adduction	N	N	N	N	N	N	N	N	N	N	N	N	N	N	N	N	N	N	_01: U, _04: U, _05: U	N	N	Y	_01: Y, DRS with downshoot in adduction; _04: Y, DRS with upshoot in adduction; _03: Y, DRS	N	N	N	N	N	N	N	N	N	N	N	N	N	N	N	N	N	N	N	N	N	Y	N	N	N	N
134	DRS	Isolated	Familial	5	4	1	Other	N	1	0	_05	GMKF_GS	ND	N	N	Y	Y, DRS	N	N	N	N	N	N	N	N	N	N	N	N	N	N	N	N	N	N	_01: U, _03: U, _04: B, _05: ND	N	N	Y	Y, DRS	N	N	N	N	N	N	N	N	N	N	N	N	N	N	N	N	N	N	N	N	Y	N	N	N	N	N
240	DRS	Isolated	Familial	5	2	3	Other	N	0	1	_05	GMKF_GS	B	N	N	Y	Y, DRS	N	N	N	N	N	N	N	N	N	N	N	N	N	N	N	N	N	N	_01: U, _08: ND	N	_01: N, _08: Y	_01: Y, _08: N	_01: Y, DRS; _08: N	N	N	N	N	N	N	N	N	N	N	N	N	N	N	N	N	N	N	N	N	N	Y	N	N	N	N
175	DRS	Isolated	Familial	5	2	3	Other	N	0	1	_01	GMKF_GS	U	N	N	Y	Y, DRS	N	N	N	N	N	N	N	N	N	N	N	N	N	N	N	N	N	N	_05: B, _06: U	N	N	Y	Y, DRS	N	N	N	N	N	N	N	N	N	N	N	N	N	N	N	N	N	N	N	Y (_01: DRS, _08: congenital ptosis)	Y	Y	Y	N	N	N
245	DRS	Isolated	Familial	4	1	3	Quad	Y	1	0	NA	GMKF_GS	B	N	N	Y	Y, DRS	N	N	N	N	N	N	N	N	N	N	N	N	N	N	N	N	N	N	B	N	N	Y	Y, DRS	N	N	N	N	N	N	N	N	N	N	N	N	N	N	N	N	N	N	N	N	Y	N	N	N	N	N
241	DRS	Isolated	Familial	4	2	2	Quad	N	1	0	_04	GMKF_GS	B	N	N	Y	Y, DRS	N	N	N	N	N	N	N	N	N	N	N	N	N	N	N	N	N	N	_03: B, _04: B	N	N	Y	Y, DRS	N	N	N	N	N	N	N	N	N	N	N	N	N	N	N	N	N	N	N	N	N	Y	N	Y	N	N
ENG_CLI	DRS	Isolated	Familial	4	2	2	Quad	Y	1	0	_01	CMG_GS	U	Y	N	Y	Y, DRS	N	N	N	N	N	N	N	N	N	N	N	N	N	N	N	N	N	N	_01: U, _02: U	_01: Y, _02: N	N	Y	_01: Y, DRS; _02: Y, DRS with upshoot	N	N	N	N	N	N	N	N	N	N	N	N	N	N	N	N	N	N	N	Y (_01: DRS+vertical gaze restriction, _02: DRS)	Y	N	N	N	N	N
ENG_CLH	DRS	Isolated	Familial	4	3	1	Quad	N	0	1	_02	CMG_GS	B	N	N	Y	Y, DRS	N	N	N	N	N	N	N	N	N	N	N	N	N	N	N	N	N	N	_01: B, _02: B, _04: B	N	N	Y	Y, DRS	N	N	N	N	N	N	N	N	N	N	N	N	N	N	N	N	N	N	N	N	Y	N	N	N	N	N
231	DRS	Isolated	Familial	3	1	2	Trio	N	0	1	NA	GMKF_GS	U	N	N	Y	Y, DRS	N	N	N	N	N	N	N	N	N	N	N	N	N	N	N	N	N	N	U	N	N	Y	Y, DRS with lid elevation on abduction in addition to retraction on adduction	N	N	N	N	N	N	N	N	N	N	N	N	N	N	N	N	N	N	N	N	Y	Y	Y	N	Y	N
230	DRS	Isolated	Familial	3	1	2	Trio	N	0	1	NA	GMKF_GS	U	N	N	Y	Y, DRS	N	N	N	N	N	N	N	N	N	N	N	N	N	N	N	N	N	N	B	N	N	Y	Y, DRS	N	N	N	N	N	N	N	N	N	N	N	N	N	N	N	N	N	N	N	N	Y	Y	Y	N	N	N
103	DRS	Isolated	Familial	3	1	2	Trio	N	1	0	NA	GMKF_GS	U	N	N	Y	Y, DRS	N	N	N	N	N	N	N	N	N	N	N	N	N	N	N	N	N	N	_09: ND, _14: U, _15: ND	N	N	_09: Y, _14: Y, _15: Y	_09: N; _14: Y, DRS; _15: Y, DRS	N	N	N	N	N	N	N	N	N	N	N	N	N	N	N	N	N	N	N	N	Y	N	Y	N	N	N
177	DRS	Isolated	Familial	3	2	1	Trio	N	1	0	_03	GMKF_GS	U	N	N	Y	Y, DRS	N	N	N	N	N	N	N	N	N	N	N	N	N	N	N	N	N	N	_01: B, _03: U	_01: N, _03: Y	N	_01: Y, _03: N	_01: Y, DRS with A-pattern; _03: N	N	N	N	N	N	N	N	N	N	N	N	N	N	N	N	N	N	N	N	N	Y	N	N	N	N	N
74	DRS	Isolated	Familial	3	2	1	Trio	N	1	0	_01	GMKF_GS	B	N	N	Y	Y, DRS with A-pattern	N	N	N	N	N	N	N	N	N	N	N	N	N	N	N	N	N	N	U	N	N	Y	Y, DRS	N	N	N	N	N	N	N	N	N	N	N	N	N	N	N	N	N	N	N	Y (_01: DRS, _03: Brown syndrome)	Y	N	N	N	N	N
ENG_WL	DRS	Isolated	Familial	3	1	2	Trio	N	0	1	NA	CMG_GS	B	N	N	Y	Y, DRS	N	N	N	N	N	N	N	N	N	N	N	N	N	N	N	N	N	N	U	N	N	Y	Y, DRS	N	N	N	N	N	N	N	N	N	N	N	N	N	N	N	N	N	N	N	N	N	Y	N	N	N	N
ENG_MY	DRS	Isolated	Familial	3	3	0	Trio	N	1	0	_14	CMG_GS	U	N	N	Y	Y, DRS	N	N	N	N	N	N	N	N	N	N	N	N	N	N	N	N	N	N	U	N	N	Y	Y, DRS	N	N	N	N	N	N	N	N	N	N	N	N	N	N	N	N	N	N	N	Y (_09: CN6-palsy, _14: DRS, _15: DRS)	Y	N	Y	N	N	N
ENG_OF	DRS	Isolated	Familial	3	1	2	Trio	N	0	1	NA	CMG_ES	U	N	N	Y	Y, DRS with lid elevation on abduction in addition to retraction on adduction	N	N	N	N	N	N	N	N	N	N	N	N	N	N	N	N	N	N	_01: ND, _03: U	N	N	Y	Y, DRS	N	N	N	N	N	N	N	N	N	N	N	N	N	N	N	N	N	N	N	N	N	Y	N	N	Y	N
ENG_0623	DRS	Isolated	Familial	2	2	0	Duo	N	0	1	_01	CMG_GS	U	N	N	Y	Y, DRS	N	N	N	N	N	N	N	N	N	N	N	N	N	N	N	N	N	Y	_01: U, _05: ND	N	N	Y	Y, DRS	N	N	N	N	N	N	N	N	N	N	N	N	N	N	N	N	N	N	N	N	Y	N	Y	N	N	N
ENG_CHZ	DRS	Isolated	Familial	2	2	0	Duo	N	0	1	_01	CMG_GS	U	N	N	Y	Y, DRS	N	N	N	N	N	N	N	N	N	N	N	N	N	N	N	N	N	N	_01: U, _03: ND	N	N	Y	Y, DRS	N	N	N	N	N	N	N	N	N	N	N	N	N	N	N	N	N	N	N	N	N	Y	N	N	Y	N
ENG_WE	DRS	Isolated	Familial	2	2	0	Duo	N	0	1	_01	CMG_GS	U	N	N	Y	Y, DRS	N	N	N	N	N	N	N	N	N	N	N	N	N	N	N	N	N	N	_01: U, _02: ND	N	N	Y	Y, DRS	N	N	N	N	N	N	N	N	N	N	N	N	N	N	N	N	N	N	N	N	Y	N	N	N	N	N
ENG_UQ	DRS	Isolated	Familial	1	1	0	Singleton	N	1	0	NA	CMG_GS	B	N	N	Y	Y, DRS	N	N	N	N	N	N	N	N	N	N	N	N	N	N	N	N	N	N	B	N	N	Y	Y, DRS	N	N	N	N	N	N	N	N	N	N	N	N	N	N	N	N	N	N	N	N	N	N	N	Y	N	N
ENG_ET	DRS	Isolated	Familial	1	1	0	Singleton	N	0	1	NA	CMG_GS	B	N	N	Y	Y, DRS with slight elevation of left eye on attempted abduction	N	N	N	N	N	N	N	N	N	N	N	N	N	N	N	N	N	N	B	N	N	Y	Y, DRS with slight elevation of left eye on attempted abduction	N	N	N	N	N	N	N	N	N	N	N	N	N	N	N	N	N	N	N	N	Y	N	N	N	N	N
ENG_OC	DRS	Isolated	Familial	1	1	0	Singleton	N	1	0	NA	CMG_GS	U	N	N	Y	Y, DRS	N	N	N	N	N	N	N	N	N	N	N	N	N	N	N	N	N	N	U	N	N	Y	Y, DRS	N	N	N	N	N	N	N	N	N	N	N	N	N	N	N	N	N	N	N	N	N	N	N	N	Y	N
DRS syndromic sporadic
ENG_RO	DRS	Syndromic	Sporadic	3	1	2	Trio	Y	0	1	NA	CMG_GS	U	N	N	Y	Y, DRS with right eye upshoot in adduction	N	N	Y	N	N	N	N	N	N	N	N	N	N	N	N	N	N	N	NA	NA	NA	NA	NA	NA	NA	NA	NA	NA	NA	NA	NA	NA	NA	NA	NA	NA	NA	NA	NA	NA	NA	NA	NA	NA	NA	NA	NA	Y	N
ENG_OA	DRS	Syndromic	Sporadic	3	1	2	Trio	Y	0	1	NA	CMG_GS	U	N	N	Y	Y, DRS with upshoot	N	N	Y	N	Y	N	N	N	N	N	N	Y	Y	N	N	N	N	N	NA	NA	NA	NA	NA	NA	NA	NA	NA	NA	NA	NA	NA	NA	NA	NA	NA	NA	NA	NA	NA	NA	NA	NA	NA	NA	NA	NA	NA	Y	N
267	DRS	Syndromic	Sporadic	3	1	2	Trio	N	0	1	NA	GMKF_GS	B	N	N	Y	Y, DRS	N	Y	N	N	Y	Y	N	N	N	N	N	N	N	N	N	Y	N	Y	NA	NA	NA	NA	NA	NA	NA	NA	NA	NA	NA	NA	NA	NA	NA	NA	NA	NA	NA	NA	NA	NA	NA	NA	NA	NA	NA	NA	NA	N	N
ENG_WB	DRS	Syndromic	Sporadic	3	1	2	Trio	Y	1	0	NA	CMG_ES	U	N	N	Y	Y, DRS	N	N	N	N	Y	Y	Y	Y	Y	Y	Y	N	Y	N	N	Y	Y	N	NA	NA	NA	NA	NA	NA	NA	NA	NA	NA	NA	NA	NA	NA	NA	NA	NA	NA	NA	NA	NA	NA	NA	NA	NA	NA	NA	NA	NA	N	N
ENG_AKA	DRS	Syndromic	Sporadic	3	1	2	Trio	Y	1	0	NA	CMG_ES	U	N	N	Y	Y, DRS	N	N	N	N	N	N	N	N	N	N	N	N	N	Y	N	N	N	N	NA	NA	NA	NA	NA	NA	NA	NA	NA	NA	NA	NA	NA	NA	NA	NA	NA	NA	NA	NA	NA	NA	NA	NA	NA	NA	NA	NA	NA	N	N
ENG_AKB	DRS	Syndromic	Sporadic	3	1	2	Trio	Y	1	0	NA	CMG_ES	ND	N	N	Y	Y, DRS	N	N	N	N	N	N	Y	Y	N	N	N	N	N	Y	N	N	N	N	NA	NA	NA	NA	NA	NA	NA	NA	NA	NA	NA	NA	NA	NA	NA	NA	NA	NA	NA	NA	NA	NA	NA	NA	NA	NA	NA	NA	NA	N	N
ENG_2270	DRS	Syndromic	Sporadic	3	1	2	Trio	Y	1	0	NA	CMG_ES	U	N	N	Y	Y, DRS with upshoot	N	N	N	N	Y	Y	Y	N	N	N	N	Y	N	N	N	N	N	N	NA	NA	NA	NA	NA	NA	NA	NA	NA	NA	NA	NA	NA	NA	NA	NA	NA	NA	NA	NA	NA	NA	NA	NA	NA	NA	NA	NA	NA	N	N
161	DRS	Syndromic	Sporadic	3	1	2	Trio	Y	1	0	NA	GMKF_GS	U	N	N	Y	Y, DRS	N	N	Y	N	N	N	N	N	N	N	N	N	N	Y	N	N	N	N	NA	NA	NA	NA	NA	NA	NA	NA	NA	NA	NA	NA	NA	NA	NA	NA	NA	NA	NA	NA	NA	NA	NA	NA	NA	NA	NA	NA	NA	N	N
138	DRS	Syndromic	Sporadic	3	1	2	Trio	Y	1	0	NA	GMKF_GS	U	N	N	Y	Y, DRS	N	N	N	N	N	N	Y	N	N	N	N	N	N	N	N	N	N	N	NA	NA	NA	NA	NA	NA	NA	NA	NA	NA	NA	NA	NA	NA	NA	NA	NA	NA	NA	NA	NA	NA	NA	NA	NA	NA	NA	NA	NA	N	N
102	DRS	Syndromic	Sporadic	3	1	2	Trio	Y	1	0	NA	GMKF_GS	ND	N	N	Y	Y, DRS	N	N	N	N	Y	N	Y	N	N	N	N	N	N	N	N	N	N	N	NA	NA	NA	NA	NA	NA	NA	NA	NA	NA	NA	NA	NA	NA	NA	NA	NA	NA	NA	NA	NA	NA	NA	NA	NA	NA	NA	NA	NA	N	N
233	DRS	Syndromic	Sporadic	3	1	2	Trio	Y	1	0	NA	GMKF_GS	U	N	N	Y	Y, DRS	N	N	N	N	Y	Y	Y	Y	N	Y	N	N	Y	Y	N	Y	N	Y	NA	NA	NA	NA	NA	NA	NA	NA	NA	NA	NA	NA	NA	NA	NA	NA	NA	NA	NA	NA	NA	NA	NA	NA	NA	NA	NA	NA	NA	N	N
131	DRS	Syndromic	Sporadic	3	1	2	Trio	Y	1	0	NA	GMKF_GS	U	N	N	Y	Y, DRS	N	N	N	N	Y	Y	N	N	N	Y	N	N	N	Y	N	Y	N	N	NA	NA	NA	NA	NA	NA	NA	NA	NA	NA	NA	NA	NA	NA	NA	NA	NA	NA	NA	NA	NA	NA	NA	NA	NA	NA	NA	NA	NA	N	N
135	DRS	Syndromic	Sporadic	3	1	2	Trio	Y	1	0	NA	GMKF_GS	U	N	N	Y	Y, DRS	N	N	N	N	N	N	N	N	N	N	N	Y	Y	N	Y	N	N	N	NA	NA	NA	NA	NA	NA	NA	NA	NA	NA	NA	NA	NA	NA	NA	NA	NA	NA	NA	NA	NA	NA	NA	NA	NA	NA	NA	NA	NA	N	N
20	DRS	Syndromic	Sporadic	3	1	2	Trio	Y	1	0	NA	GMKF_GS	U	N	N	Y	Y, DRS	N	N	N	N	N	Y	Y	Y	Y	N	N	Y	Y	Y	N	Y	N	N	NA	NA	NA	NA	NA	NA	NA	NA	NA	NA	NA	NA	NA	NA	NA	NA	NA	NA	NA	NA	NA	NA	NA	NA	NA	NA	NA	NA	NA	N	N
1	DRS	Syndromic	Sporadic	3	1	2	Trio	Y	1	0	NA	GMKF_GS	U	N	N	Y	Y, DRS	N	N	N	N	N	Y	N	Y	Y	N	N	N	N	N	N	Y	N	N	NA	NA	NA	NA	NA	NA	NA	NA	NA	NA	NA	NA	NA	NA	NA	NA	NA	NA	NA	NA	NA	NA	NA	NA	NA	NA	NA	NA	NA	N	N
143	DRS	Syndromic	Sporadic	3	1	2	Trio	Y	1	0	NA	GMKF_GS	B	N	N	Y	Y, DRS	N	N	Y	N	Y	Y	Y	N	Y	Y	Y	N	Y	Y	N	N	N	N	NA	NA	NA	NA	NA	NA	NA	NA	NA	NA	NA	NA	NA	NA	NA	NA	NA	NA	NA	NA	NA	NA	NA	NA	NA	NA	NA	NA	NA	N	N
221	DRS	Syndromic	Sporadic	3	1	2	Trio	Y	1	0	NA	GMKF_GS	B	N	N	Y	Y, DRS	N	N	N	N	Y	N	N	N	N	N	N	N	N	N	N	N	N	N	NA	NA	NA	NA	NA	NA	NA	NA	NA	NA	NA	NA	NA	NA	NA	NA	NA	NA	NA	NA	NA	NA	NA	NA	NA	NA	NA	NA	NA	N	N
170	DRS	Syndromic	Sporadic	3	1	2	Trio	Y	1	0	NA	GMKF_GS	U	N	N	Y	Y, DRS	N	Y	N	N	Y	Y	N	N	N	N	Y	Y	Y	N	N	Y	N	N	NA	NA	NA	NA	NA	NA	NA	NA	NA	NA	NA	NA	NA	NA	NA	NA	NA	NA	NA	NA	NA	NA	NA	NA	NA	NA	NA	NA	NA	N	N
100	DRS	Syndromic	Sporadic	3	1	2	Trio	Y	1	0	NA	GMKF_GS	B	N	N	Y	Y, DRS	N	N	N	N	N	N	N	Y	N	N	N	N	N	N	N	N	N	N	NA	NA	NA	NA	NA	NA	NA	NA	NA	NA	NA	NA	NA	NA	NA	NA	NA	NA	NA	NA	NA	NA	NA	NA	NA	NA	NA	NA	NA	N	N
213	DRS	Syndromic	Sporadic	3	1	2	Trio	Y	1	0	NA	GMKF_GS	U	N	N	Y	Y, DRS	N	N	N	N	Y	N	N	N	N	N	N	N	N	N	N	N	N	N	NA	NA	NA	NA	NA	NA	NA	NA	NA	NA	NA	NA	NA	NA	NA	NA	NA	NA	NA	NA	NA	NA	NA	NA	NA	NA	NA	NA	NA	N	N
65	DRS	Syndromic	Sporadic	3	1	2	Trio	Y	1	0	NA	GMKF_GS	B	N	N	Y	Y, DRS	N	N	N	N	N	N	N	Y	N	N	N	N	N	N	N	N	N	Y	NA	NA	NA	NA	NA	NA	NA	NA	NA	NA	NA	NA	NA	NA	NA	NA	NA	NA	NA	NA	NA	NA	NA	NA	NA	NA	NA	NA	NA	N	N
189	DRS	Syndromic	Sporadic	3	1	2	Trio	Y	0	1	NA	GMKF_GS	ND	N	N	Y	Y, DRS	N	N	N	N	Y	N	Y	Y	Y	N	N	Y	N	N	Y	N	N	N	NA	NA	NA	NA	NA	NA	NA	NA	NA	NA	NA	NA	NA	NA	NA	NA	NA	NA	NA	NA	NA	NA	NA	NA	NA	NA	NA	NA	NA	N	N
259	DRS	Syndromic	Sporadic	3	1	2	Trio	Y	0	1	NA	GMKF_GS	U	N	N	Y	Y, DRS	N	N	N	N	N	Y	N	N	Y	N	N	N	N	N	N	N	N	N	NA	NA	NA	NA	NA	NA	NA	NA	NA	NA	NA	NA	NA	NA	NA	NA	NA	NA	NA	NA	NA	NA	NA	NA	NA	NA	NA	NA	NA	N	N
220	DRS	Syndromic	Sporadic	3	1	2	Trio	Y	0	1	NA	GMKF_GS	U	N	N	Y	Y, DRS	N	N	Y	N	Y	Y	Y	Y	N	Y	N	Y	N	N	N	N	N	Y	NA	NA	NA	NA	NA	NA	NA	NA	NA	NA	NA	NA	NA	NA	NA	NA	NA	NA	NA	NA	NA	NA	NA	NA	NA	NA	NA	NA	NA	N	N
222	DRS	Syndromic	Sporadic	3	1	2	Trio	Y	0	1	NA	GMKF_GS	B	N	N	Y	Y, DRS with left-side upshoot on attempted left gaze	N	N	N	N	N	N	N	N	Y	N	N	N	N	N	N	N	N	N	NA	NA	NA	NA	NA	NA	NA	NA	NA	NA	NA	NA	NA	NA	NA	NA	NA	NA	NA	NA	NA	NA	NA	NA	NA	NA	NA	NA	NA	N	N
12	DRS	Syndromic	Sporadic	3	1	2	Trio	Y	0	1	NA	GMKF_GS	U	N	N	Y	Y, DRS	N	N	N	N	N	Y	N	N	N	N	N	Y	N	N	N	Y	N	N	NA	NA	NA	NA	NA	NA	NA	NA	NA	NA	NA	NA	NA	NA	NA	NA	NA	NA	NA	NA	NA	NA	NA	NA	NA	NA	NA	NA	NA	N	N
18	DRS	Syndromic	Sporadic	3	1	2	Trio	Y	0	1	NA	GMKF_GS	U	N	N	Y	Y, DRS	N	N	N	N	N	N	N	Y	N	N	N	Y	N	N	N	N	N	N	NA	NA	NA	NA	NA	NA	NA	NA	NA	NA	NA	NA	NA	NA	NA	NA	NA	NA	NA	NA	NA	NA	NA	NA	NA	NA	NA	NA	NA	N	N
26	DRS	Syndromic	Sporadic	3	1	2	Trio	Y	0	1	NA	GMKF_GS	U	N	N	Y	Y, DRS	N	N	N	N	Y	Y	Y	Y	Y	N	N	N	N	N	N	Y	N	Y	NA	NA	NA	NA	NA	NA	NA	NA	NA	NA	NA	NA	NA	NA	NA	NA	NA	NA	NA	NA	NA	NA	NA	NA	NA	NA	NA	NA	NA	N	N
257	DRS	Syndromic	Sporadic	3	1	2	Trio	Y	0	1	NA	GMKF_GS	U	N	N	Y	Y, DRS with upshoot on adduction	N	N	N	N	N	N	N	N	Y	N	N	N	N	N	N	N	N	N	NA	NA	NA	NA	NA	NA	NA	NA	NA	NA	NA	NA	NA	NA	NA	NA	NA	NA	NA	NA	NA	NA	NA	NA	NA	NA	NA	NA	NA	N	N
144	DRS	Syndromic	Sporadic	3	1	2	Trio	Y	0	1	NA	GMKF_GS	U	N	N	Y	Y, DRS	N	Y	N	Y	Y	Y	Y	Y	Y	Y	N	N	N	N	Y	N	N	Y	NA	NA	NA	NA	NA	NA	NA	NA	NA	NA	NA	NA	NA	NA	NA	NA	NA	NA	NA	NA	NA	NA	NA	NA	NA	NA	NA	NA	NA	N	PMID: 31206972, Family 22
62	DRS	Syndromic	Sporadic	3	1	2	Trio	Y	0	1	NA	GMKF_GS	U	N	N	Y	Y, DRS	N	N	N	N	Y	N	N	N	N	N	N	N	N	N	Y	N	N	N	NA	NA	NA	NA	NA	NA	NA	NA	NA	NA	NA	NA	NA	NA	NA	NA	NA	NA	NA	NA	NA	NA	NA	NA	NA	NA	NA	NA	NA	N	N
61	DRS	Syndromic	Sporadic	3	1	2	Trio	Y	0	1	NA	GMKF_GS	B	N	N	Y	Y, DRS	N	N	N	N	Y	Y	Y	Y	Y	N	N	N	N	N	N	N	N	Y	NA	NA	NA	NA	NA	NA	NA	NA	NA	NA	NA	NA	NA	NA	NA	NA	NA	NA	NA	NA	NA	NA	NA	NA	NA	NA	NA	NA	NA	N	N
93	DRS	Syndromic	Sporadic	3	1	2	Trio	Y	0	1	NA	GMKF_GS	B	N	N	Y	Y, DRS	N	N	N	N	Y	Y	Y	N	N	N	N	N	N	N	N	Y	N	Y	NA	NA	NA	NA	NA	NA	NA	NA	NA	NA	NA	NA	NA	NA	NA	NA	NA	NA	NA	NA	NA	NA	NA	NA	NA	NA	NA	NA	NA	N	N
151	DRS	Syndromic	Sporadic	3	1	2	Trio	Y	0	1	NA	GMKF_GS	U	N	N	Y	Y, DRS	N	N	N	N	N	Y	Y	N	Y	N	N	Y	N	Y	N	N	N	N	NA	NA	NA	NA	NA	NA	NA	NA	NA	NA	NA	NA	NA	NA	NA	NA	NA	NA	NA	NA	NA	NA	NA	NA	NA	NA	NA	NA	NA	N	N
145	DRS	Syndromic	Sporadic	3	1	2	Trio	Y	0	1	NA	GMKF_GS	B	N	N	Y	Y, DRS with R eye upshoot on L gaze	N	N	N	N	Y	Y	N	N	Y	Y	N	Y	Y	N	Y	N	N	Y	NA	NA	NA	NA	NA	NA	NA	NA	NA	NA	NA	NA	NA	NA	NA	NA	NA	NA	NA	NA	NA	NA	NA	NA	NA	NA	NA	NA	NA	N	N
126	DRS	Syndromic	Sporadic	3	1	2	Trio	Y	0	1	NA	GMKF_GS	ND	N	N	Y	Y, DRS	N	N	N	N	Y	N	N	N	N	N	N	N	Y	N	Y	Y	N	Y	NA	NA	NA	NA	NA	NA	NA	NA	NA	NA	NA	NA	NA	NA	NA	NA	NA	NA	NA	NA	NA	NA	NA	NA	NA	NA	NA	NA	NA	N	N
ENG_KY	DRS	Syndromic	Sporadic	3	1	2	Trio	Y	0	1	NA	CMG_ES	U	N	N	Y	Y, DRS	N	N	Y	N	N	N	N	N	N	N	N	N	N	N	N	N	Y	N	NA	NA	NA	NA	NA	NA	NA	NA	NA	NA	NA	NA	NA	NA	NA	NA	NA	NA	NA	NA	NA	NA	NA	NA	NA	NA	NA	NA	NA	N	N
ENG_NK	DRS	Syndromic	Sporadic	1	1	0	Singleton	N	1	0	NA	CMG_ES	U	N	N	Y	Y, DRS	N	N	N	N	Y	Y	N	N	N	N	N	N	N	N	Y	Y	N	N	NA	NA	NA	NA	NA	NA	NA	NA	NA	NA	NA	NA	NA	NA	NA	NA	NA	NA	NA	NA	NA	NA	NA	NA	NA	NA	NA	NA	NA	N	N
ENG_KS	DRS	Syndromic	Sporadic	1	1	0	Singleton	N	1	0	NA	CMG_ES	U	N	N	Y	Y, DRS	N	N	N	N	Y	Y	N	N	Y	N	N	N	N	N	N	Y	N	N	NA	NA	NA	NA	NA	NA	NA	NA	NA	NA	NA	NA	NA	NA	NA	NA	NA	NA	NA	NA	NA	NA	NA	NA	NA	NA	NA	NA	NA	N	N
ENG_DK	DRS	Syndromic	Sporadic	1	1	0	Singleton	N	1	0	NA	CMG_ES	U	N	N	Y	Y, DRS	N	N	N	N	N	Y	N	N	N	N	N	N	N	Y	N	N	N	N	NA	NA	NA	NA	NA	NA	NA	NA	NA	NA	NA	NA	NA	NA	NA	NA	NA	NA	NA	NA	NA	NA	NA	NA	NA	NA	NA	NA	NA	N	N
ENG_PF	DRS	Syndromic	Sporadic	1	1	0	Singleton	N	1	0	NA	CMG_ES	U	N	N	Y	Y, DRS	N	N	N	N	N	N	N	N	N	N	N	Y	Y	N	N	N	N	N	NA	NA	NA	NA	NA	NA	NA	NA	NA	NA	NA	NA	NA	NA	NA	NA	NA	NA	NA	NA	NA	NA	NA	NA	NA	NA	NA	NA	NA	N	N
ENG_YU	DRS	Syndromic	Sporadic	1	1	0	Singleton	N	1	0	NA	CMG_ES	B	N	N	Y	Y, DRS	N	N	N	N	N	Y	N	N	N	N	N	N	N	N	N	N	N	N	NA	NA	NA	NA	NA	NA	NA	NA	NA	NA	NA	NA	NA	NA	NA	NA	NA	NA	NA	NA	NA	NA	NA	NA	NA	NA	NA	NA	NA	N	N
ENG_CGX	DRS	Syndromic	Sporadic	1	1	0	Singleton	N	1	0	NA	CMG_ES	ND	N	N	Y	Y, DRS	N	Y	N	N	N	N	N	N	Y	N	N	N	N	N	N	N	N	N	NA	NA	NA	NA	NA	NA	NA	NA	NA	NA	NA	NA	NA	NA	NA	NA	NA	NA	NA	NA	NA	NA	NA	NA	NA	NA	NA	NA	NA	N	N
ENG_ACN	DRS	Syndromic	Sporadic	1	1	0	Singleton	N	1	0	NA	CMG_ES	ND	N	N	Y	Y, DRS	N	N	N	N	N	N	Y	N	Y	N	N	Y	N	Y	N	Y	N	N	NA	NA	NA	NA	NA	NA	NA	NA	NA	NA	NA	NA	NA	NA	NA	NA	NA	NA	NA	NA	NA	NA	NA	NA	NA	NA	NA	NA	NA	N	N
ENG_CCJ	DRS	Syndromic	Sporadic	1	1	0	Singleton	N	1	0	NA	CMG_GS	B	Y	N	Y	Y, DRS	N	Y	Y	N	Y	Y	Y	N	N	N	N	N	N	N	Y	Y	N	Y	NA	NA	NA	NA	NA	NA	NA	NA	NA	NA	NA	NA	NA	NA	NA	NA	NA	NA	NA	NA	NA	NA	NA	NA	NA	NA	NA	NA	NA	N	N
ENG_1561	DRS	Syndromic	Sporadic	1	1	0	Singleton	N	1	0	NA	CMG_GS	B	N	N	Y	Y, DRS	N	N	N	N	N	N	N	N	Y	N	N	N	N	N	N	N	N	N	NA	NA	NA	NA	NA	NA	NA	NA	NA	NA	NA	NA	NA	NA	NA	NA	NA	NA	NA	NA	NA	NA	NA	NA	NA	NA	NA	NA	NA	N	N
ENG_DQ	DRS	Syndromic	Sporadic	1	1	0	Singleton	N	1	0	NA	CMG_GS	B	N	N	Y	Y, DRS	N	N	Y	N	Y	Y	Y	N	Y	N	Y	N	N	Y	N	N	N	N	NA	NA	NA	NA	NA	NA	NA	NA	NA	NA	NA	NA	NA	NA	NA	NA	NA	NA	NA	NA	NA	NA	NA	NA	NA	NA	NA	NA	NA	N	N
ENG_0100	DRS	Syndromic	Sporadic	1	1	0	Singleton	N	1	0	NA	CMG_GS	B	N	N	Y	Y, DRS	N	N	N	N	Y	N	N	N	N	N	N	Y	N	N	N	N	N	N	NA	NA	NA	NA	NA	NA	NA	NA	NA	NA	NA	NA	NA	NA	NA	NA	NA	NA	NA	NA	NA	NA	NA	NA	NA	NA	NA	NA	NA	N	N
ENG_2000	DRS	Syndromic	Sporadic	1	1	0	Singleton	N	0	1	NA	CMG_ES	B	N	N	Y	Y, DRS	N	N	N	N	N	N	N	N	N	N	N	N	N	N	Y	N	N	N	NA	NA	NA	NA	NA	NA	NA	NA	NA	NA	NA	NA	NA	NA	NA	NA	NA	NA	NA	NA	NA	NA	NA	NA	NA	NA	NA	NA	NA	N	N
ENG_ALY	DRS	Syndromic	Sporadic	1	1	0	Singleton	N	0	1	NA	CMG_ES	ND	N	N	Y	Y, DRS	N	N	N	N	Y	N	N	N	N	N	N	N	N	N	N	N	N	N	NA	NA	NA	NA	NA	NA	NA	NA	NA	NA	NA	NA	NA	NA	NA	NA	NA	NA	NA	NA	NA	NA	NA	NA	NA	NA	NA	NA	NA	N	N
ENG_AQV	DRS	Syndromic	Sporadic	1	1	0	Singleton	N	0	1	NA	CMG_ES	U	N	Y	Y	Y, DRS	N	N	N	N	N	N	N	N	N	N	N	Y	N	Y	Y	N	N	N	NA	NA	NA	NA	NA	NA	NA	NA	NA	NA	NA	NA	NA	NA	NA	NA	NA	NA	NA	NA	NA	NA	NA	NA	NA	NA	NA	NA	NA	N	N
ENG_BOL	DRS	Syndromic	Sporadic	1	1	0	Singleton	N	0	1	NA	CMG_ES	U	N	N	Y	Y, DRS	N	N	N	N	N	Y	N	Y	N	N	N	N	Y	N	N	N	N	N	NA	NA	NA	NA	NA	NA	NA	NA	NA	NA	NA	NA	NA	NA	NA	NA	NA	NA	NA	NA	NA	NA	NA	NA	NA	NA	NA	NA	NA	N	N
ENG_AVY	DRS	Syndromic	Sporadic	1	1	0	Singleton	N	0	1	NA	CMG_ES	U	N	Y	Y	Y, DRS	N	N	N	N	N	N	N	Y	Y	Y	N	N	Y	N	N	N	N	N	NA	NA	NA	NA	NA	NA	NA	NA	NA	NA	NA	NA	NA	NA	NA	NA	NA	NA	NA	NA	NA	NA	NA	NA	NA	NA	NA	NA	NA	N	N
ENG_AWC	DRS	Syndromic	Sporadic	1	1	0	Singleton	N	0	1	NA	CMG_ES	U	N	Y	Y	Y, DRS	N	N	N	N	N	N	N	N	Y	N	N	N	N	N	N	N	N	N	NA	NA	NA	NA	NA	NA	NA	NA	NA	NA	NA	NA	NA	NA	NA	NA	NA	NA	NA	NA	NA	NA	NA	NA	NA	NA	NA	NA	NA	N	N
ENG_BFQ	DRS	Syndromic	Sporadic	1	1	0	Singleton	N	0	1	NA	CMG_ES	U	N	N	Y	Y, DRS	N	N	N	N	N	N	Y	N	N	N	N	N	N	N	N	N	N	N	NA	NA	NA	NA	NA	NA	NA	NA	NA	NA	NA	NA	NA	NA	NA	NA	NA	NA	NA	NA	NA	NA	NA	NA	NA	NA	NA	NA	NA	N	N
ENG_BED	DRS	Syndromic	Sporadic	1	1	0	Singleton	N	0	1	NA	CMG_ES	ND	N	N	Y	Y, DRS	N	N	N	N	N	Y	N	Y	N	Y	N	N	N	N	N	N	N	Y	NA	NA	NA	NA	NA	NA	NA	NA	NA	NA	NA	NA	NA	NA	NA	NA	NA	NA	NA	NA	NA	NA	NA	NA	NA	NA	NA	NA	NA	N	N
ENG_CLS	DRS	Syndromic	Sporadic	1	1	0	Singleton	N	0	1	NA	CMG_ES	B	N	N	Y	Y, DRS	N	N	Y	N	Y	N	Y	N	N	N	N	N	N	N	N	N	N	Y	NA	NA	NA	NA	NA	NA	NA	NA	NA	NA	NA	NA	NA	NA	NA	NA	NA	NA	NA	NA	NA	NA	NA	NA	NA	NA	NA	NA	NA	N	N
ENG_TU	DRS	Syndromic	Sporadic	1	1	0	Singleton	N	0	1	NA	CMG_ES	B	N	N	Y	Y, DRS	N	N	N	N	N	N	N	N	Y	N	N	N	N	N	N	N	N	N	NA	NA	NA	NA	NA	NA	NA	NA	NA	NA	NA	NA	NA	NA	NA	NA	NA	NA	NA	NA	NA	NA	NA	NA	NA	NA	NA	NA	NA	N	N
ENG_US	DRS	Syndromic	Sporadic	1	1	0	Singleton	N	0	1	NA	CMG_ES	ND	N	N	Y	Y, DRS	N	N	N	N	N	N	N	N	Y	N	N	N	N	N	N	N	N	N	NA	NA	NA	NA	NA	NA	NA	NA	NA	NA	NA	NA	NA	NA	NA	NA	NA	NA	NA	NA	NA	NA	NA	NA	NA	NA	NA	NA	NA	N	N
ENG_OV	DRS	Syndromic	Sporadic	1	1	0	Singleton	N	0	1	NA	CMG_ES	ND	N	N	Y	Y, DRS	N	N	N	N	N	N	N	N	Y	N	N	N	Y	N	Y	N	N	N	NA	NA	NA	NA	NA	NA	NA	NA	NA	NA	NA	NA	NA	NA	NA	NA	NA	NA	NA	NA	NA	NA	NA	NA	NA	NA	NA	NA	NA	N	N
ENG_EU	DRS	Syndromic	Sporadic	1	1	0	Singleton	N	0	1	NA	CMG_GS	B	N	N	Y	Y, DRS with upshoot on adduction	N	N	N	N	Y	Y	Y	N	N	N	N	N	Y	N	Y	N	N	N	NA	NA	NA	NA	NA	NA	NA	NA	NA	NA	NA	NA	NA	NA	NA	NA	NA	NA	NA	NA	NA	NA	NA	NA	NA	NA	NA	NA	NA	N	N
DRS syndromic familial
219	DRS	Syndromic	Familial	6	3	3	Other	N	1	0	_01	GMKF_GS	U	N	Y	Y	Y, DRS	N	N	N	N	N	N	Y	N	Y	N	N	Y	N	Y	N	N	N	N	_01: U, _02: U, _03: U	N	_01: Y, _02: N, _03: N	Y	Y, DRS	N	N	N	N	N	_01: Y, _02: N, _03: N	N	_01: Y, _02: N, _03: N	N	N	_01: Y, _02: N, _03: N	N	_01: Y, _02: N, _03: N	N	N	N	N	N	N	N	N	Y	N	N	N	N
132	DRS	Syndromic	Familial	6	3	3	Other	N	0	1	_09	GMKF_GS	B	N	N	Y	Y, DRS	N	N	Y	N	N	N	Y	N	N	N	N	N	N	N	Y	N	N	N	_04: B, _08: U, _09: B	N	N	Y	Y, DRS	N	_04: N, _08: N, _09: Y	N	N	N	_04: N, _08: N, _09: Y	N	N	N	N	N	N	_04: N, _08: Y, _09: N	_04: N, _08: N, _09: Y	N	_04: Y, _08: Y, _09: N	N	N	N	N	Y	N	Y	N	N	N
214	DRS	Syndromic	Familial	5	2	3	Other	N	1	0	_03	GMKF_GS	B	N	N	Y	Y, DRS	N	N	N	N	Y	N	Y	N	Y	N	N	Y	N	N	N	N	N	N	_01: B, _03: B	N	N	Y	Y, DRS	N	_01: Y, _03: N	_01: Y, _03: N	_01: N, _03: Y	N	_01: N, _03: Y	N	_01: N, _03: Y	N	N	_01: Y, _03: Y	N	N	N	N	N	N	N	N	N	Y	N	N	N	N	N
212	DRS	Syndromic	Familial	5	1	4	Other	N	0	1	NA	GMKF_GS	U	N	N	Y	Y, DRS	N	N	N	N	N	N	N	N	Y	N	N	N	N	Y	N	N	N	N	U	N	N	Y	Y, DRS	N	N	N	N	N	N	N	Y	N	N	N	N	Y	N	N	N	N	Y	N	N	N	Y	N	N	N	N
181	DRS	Syndromic	Familial	5	2	3	Other	N	1	0	_01	GMKF_GS	B	N	N	Y	Y, DRS	N	N	N	N	N	N	N	N	N	N	N	N	N	N	N	Y	N	N	_01: B, _03: B	N	N	Y	Y, DRS	N	N	N	_01: N, _03: Y	_01: N, _03: Y	N	N	N	N	N	N	N	N	N	_01: Y, _03: N	N	N	N	N	N	N	Y	N	N	N	N
178	DRS	Syndromic	Familial	5	3	2	Other	N	0	1	_01	GMKF_GS	B	N	N	Y	Y, DRS	N	N	N	N	N	N	N	N	N	N	N	N	N	N	N	N	N	N	_01: B, _04: U, _05: U	N	N	Y	Y, DRS	N	N	N	_01: N, _04: Y	N	N	N	N	N	N	N	_01: N, _04: N, _05: Y	N	N	N	N	N	N	Y, Klinefelter diagnosis in _04	N	Y	N	Y	N	N	N
162	DRS	Syndromic	Familial	4	1	3	Quad	N	1	0	NA	GMKF_GS	U	N	N	Y	Y, DRS	N	N	Y	N	Y	N	Y	Y	Y	N	N	Y	Y	N	Y	N	N	N	U	N	N	Y	Y, DRS	N	Y	N	Y	N	Y	Y	Y	N	N	Y	Y	N	Y	N	N	N	Y	N	N	N	Y	N	Y	N	N
237	DRS	Syndromic	Familial	4	2	2	Quad	N	1	0	_03	GMKF_GS	B	N	N	Y	Y, DRS	N	N	N	N	N	N	Y	Y	Y	N	N	N	N	N	N	Y	N	N	_03: B, _04: B	N	N	Y	Y, DRS	N	N	N	N	N	_03: Y, _04: Y	_03: Y, _04: Y	_03: Y, _04: Y	N	N	N	N	N	N	_03: Y, _04: Y	N	N	N	N	N	N	Y	N	Y	N	N
90	DRS	Syndromic	Familial	3	1	2	Trio	N	1	0	NA	GMKF_GS	B	Y	N	Y	Y, DRS	N	N	N	N	Y	Y	N	N	N	N	N	N	Y	N	N	N	N	Y	B	Y	N	Y	Y, DRS	N	N	N	Y	Y	N	N	N	N	N	N	Y	N	N	N	N	N	N	N	N	Y	Y	Y	N	N	N
127	DRS	Syndromic	Familial	3	1	2	Trio	N	1	0	NA	GMKF_GS	B	N	N	Y	Y, DRS	N	N	N	N	N	N	Y	Y	Y	Y	N	N	Y	N	N	Y	N	N	B	N	N	Y	Y, DRS	N	N	N	N	N	Y	Y	Y	Y	N	N	Y	N	N	Y	N	N	N	N	N	Y	Y	Y	N	N	N
236	DRS	Syndromic	Familial	3	1	2	Trio	N	1	0	NA	GMKF_GS	B	N	N	Y	Y, DRS	N	N	N	N	N	Y	N	N	Y	N	N	N	N	N	N	N	N	N	B	N	N	Y	Y, DRS	N	N	N	N	Y	N	N	Y	N	N	N	N	N	N	N	N	N	N	N	N	N	Y	N	N	Y	N
238	DRS	Syndromic	Familial	3	1	2	Trio	N	0	1	NA	GMKF_GS	U	N	N	Y	Y, DRS	N	N	Y	N	N	N	N	N	N	N	N	N	N	N	N	N	N	N	U	N	N	Y	Y, DRS	N	Y	N	N	N	N	N	N	N	N	N	N	N	N	N	N	N	Y	N	N	Y	N	N	N	N	N
223	DRS	Syndromic	Familial	3	1	2	Trio	N	1	0	NA	GMKF_GS	B	N	Y	Y	Y, DRS	N	N	N	N	N	Y	N	N	Y	ND	N	N	N	N	N	N	N	N	B	N	Y	Y	Y, DRS	N	N	N	N	Y	N	N	Y	ND	N	N	N	N	N	N	N	N	N	N	N	Y	N	Y	N	N	N
235	DRS	Syndromic	Familial	3	1	2	Trio	N	0	1	NA	GMKF_GS	U	N	N	Y	Y, DRS with left-eye upshoot in right gaze	N	N	N	N	Y	Y	N	N	N	N	N	N	N	Y	N	Y	N	N	U	N	N	Y	Y, DRS with left-eye upshoot in right gaze	N	N	N	Y	Y	N	N	N	N	N	N	N	Y	N	Y	N	N	Y	N	N	Y	N	N	N	N	N
ENG_JA	DRS	Syndromic	Familial	1	1	0	Singleton	N	0	1	NA	CMG_ES	U	N	N	Y	Y, DRS	N	N	N	N	N	N	N	N	N	N	N	N	N	N	N	Y	N	N	U	N	N	Y	Y, DRS	N	N	N	N	N	N	N	N	N	N	N	N	N	N	Y	N	N	N	N	N	Y	Y	Y	N	N	N
ENG_FO	DRS	Syndromic	Familial	1	1	0	Singleton	N	0	1	NA	CMG_ES	ND	N	N	Y	Y, DRS	N	N	N	N	N	N	N	N	N	N	N	N	N	N	N	N	Y	N	ND	N	N	Y	Y, DRS	N	N	N	N	N	N	N	N	N	N	N	N	N	N	N	Y	N	N	N	N	N	Y	N	N	N	N
ENG_ABE	DRS	Syndromic	Familial	1	1	0	Singleton	N	0	1	NA	CMG_GS	U	N	N	Y	Y, DRS	N	N	N	N	N	N	N	N	N	N	N	N	N	N	N	Y	Y	N	U	N	N	Y	Y, DRS	N	N	N	N	N	N	N	N	N	N	N	N	N	N	Y	Y	N	N	N	N	Y	N	Y	N	N	N
ENG_0733	DRS	Syndromic	Familial	1	1	0	Singleton	N	0	1	NA	CMG_GS	U	N	N	Y	Y, DRS	N	N	N	N	Y	N	N	N	N	N	N	N	N	N	N	Y	N	Y	U	N	N	Y	Y, DRS	N	N	N	Y	N	N	N	N	N	N	N	N	N	N	Y	N	N	N	N	N	Y	Y	Y	N	N	N
CFEOM isolated sporadic
25	CFEOM	Isolated	Sporadic	4	1	3	Quad	Y	0	1	NA	GMKF_GS	U	Y	N	Y	N	N	N	N	N	N	N	N	N	N	N	N	N	N	N	N	N	N	Y	NA	NA	NA	NA	NA	NA	NA	NA	NA	NA	NA	NA	NA	NA	NA	NA	NA	NA	NA	NA	NA	NA	NA	NA	NA	NA	NA	NA	NA	N	N
41	CFEOM	Isolated	Sporadic	3	1	2	Trio	Y	1	0	NA	GMKF_GS	U	Y	Y	Y	N	N	N	N	N	N	N	N	N	N	N	N	N	N	N	N	N	N	Y	NA	NA	NA	NA	NA	NA	NA	NA	NA	NA	NA	NA	NA	NA	NA	NA	NA	NA	NA	NA	NA	NA	NA	NA	NA	NA	NA	NA	NA	N	N
76	CFEOM	Isolated	Sporadic	3	1	2	Trio	Y	1	0	NA	GMKF_GS	U	Y	Y	Y	Y, R lid elevates in L gaze	N	N	N	N	N	N	N	N	N	N	N	N	N	N	N	N	N	N	NA	NA	NA	NA	NA	NA	NA	NA	NA	NA	NA	NA	NA	NA	NA	NA	NA	NA	NA	NA	NA	NA	NA	NA	NA	NA	NA	NA	NA	N	N
ENG_LH	CFEOM	Isolated	Sporadic	3	1	2	Trio	Y	1	0	NA	CMG_ES	B	Y	N	Y	N	N	N	N	N	N	N	N	N	N	N	N	N	N	N	N	N	N	N	NA	NA	NA	NA	NA	NA	NA	NA	NA	NA	NA	NA	NA	NA	NA	NA	NA	NA	NA	NA	NA	NA	NA	NA	NA	NA	NA	NA	NA	N	N
ENG_AOZ	CFEOM	Isolated	Sporadic	3	1	2	Trio	Y	1	0	NA	CMG_ES	B	Y	Y	Y	N	N	N	N	N	N	N	N	N	N	N	N	N	N	N	N	N	N	N	NA	NA	NA	NA	NA	NA	NA	NA	NA	NA	NA	NA	NA	NA	NA	NA	NA	NA	NA	NA	NA	NA	NA	NA	NA	NA	NA	NA	NA	N	N
ENG_UN	CFEOM	Isolated	Sporadic	3	1	2	Trio	Y	1	0	NA	CMG_ES	U	Y	N	Y	N	N	N	N	N	N	N	N	N	N	N	N	N	N	N	N	N	N	N	NA	NA	NA	NA	NA	NA	NA	NA	NA	NA	NA	NA	NA	NA	NA	NA	NA	NA	NA	NA	NA	NA	NA	NA	NA	NA	NA	NA	NA	N	N
ENG_LB	CFEOM	Isolated	Sporadic	3	1	2	Trio	Y	1	0	NA	CMG_GS	B	Y	Y	Y	N	N	N	N	N	N	N	N	N	N	N	N	N	N	N	N	N	N	N	NA	NA	NA	NA	NA	NA	NA	NA	NA	NA	NA	NA	NA	NA	NA	NA	NA	NA	NA	NA	NA	NA	NA	NA	NA	NA	NA	NA	NA	N	N
262	CFEOM	Isolated	Sporadic	3	1	2	Trio	Y	0	1	NA	GMKF_GS	U	Y	N	Y	N	N	N	N	N	N	N	N	N	N	N	N	N	N	N	N	N	N	N	NA	NA	NA	NA	NA	NA	NA	NA	NA	NA	NA	NA	NA	NA	NA	NA	NA	NA	NA	NA	NA	NA	NA	NA	NA	NA	NA	NA	NA	N	N
198	CFEOM	Isolated	Sporadic	3	1	2	Trio	Y	0	1	NA	GMKF_GS	B	Y	Y	N	N	N	N	N	N	N	N	N	N	N	N	N	N	N	N	N	N	N	Y	NA	NA	NA	NA	NA	NA	NA	NA	NA	NA	NA	NA	NA	NA	NA	NA	NA	NA	NA	NA	NA	NA	NA	NA	NA	NA	NA	NA	NA	N	N
125	CFEOM	Isolated	Sporadic	3	1	2	Trio	Y	0	1	NA	GMKF_GS	U	Y	N	Y	Y, L eye globe retraction on attempted abduction and adduction (DRS)	N	N	N	N	N	N	N	N	N	N	N	N	N	N	N	N	N	Y	NA	NA	NA	NA	NA	NA	NA	NA	NA	NA	NA	NA	NA	NA	NA	NA	NA	NA	NA	NA	NA	NA	NA	NA	NA	NA	NA	NA	NA	N	N
ENG_KC	CFEOM	Isolated	Sporadic	3	1	2	Trio	Y	0	1	NA	CMG_ES	U	Y	N	Y	N	N	N	N	N	N	N	N	N	N	N	N	N	N	N	N	N	N	N	NA	NA	NA	NA	NA	NA	NA	NA	NA	NA	NA	NA	NA	NA	NA	NA	NA	NA	NA	NA	NA	NA	NA	NA	NA	NA	NA	NA	NA	N	N
ENG_MZ	CFEOM	Isolated	Sporadic	3	1	2	Trio	Y	1	0	NA	CMG_ES	U	Y	Y	N	Y, right side MGJWS and convergence on attempted upgaze	N	N	N	N	N	N	N	N	N	N	N	N	N	N	N	N	N	N	NA	NA	NA	NA	NA	NA	NA	NA	NA	NA	NA	NA	NA	NA	NA	NA	NA	NA	NA	NA	NA	NA	NA	NA	NA	NA	NA	NA	NA	Y	N
ENG_CNA	CFEOM	Isolated	Sporadic	2	1	1	Duo	N	1	0	NA	CMG_ES	U	Y	Y	N	Y, MGJWS	N	N	N	N	N	N	N	N	N	N	N	N	N	N	N	N	N	N	NA	NA	NA	NA	NA	NA	NA	NA	NA	NA	NA	NA	NA	NA	NA	NA	NA	NA	NA	NA	NA	NA	NA	NA	NA	NA	NA	NA	NA	N	N
ENG_1077	CFEOM	Isolated	Sporadic	1	1	0	Singleton	N	1	0	NA	CMG_ES	U	Y	Y	Y	N	N	N	N	N	N	N	N	N	N	N	N	N	N	N	N	N	N	Y	NA	NA	NA	NA	NA	NA	NA	NA	NA	NA	NA	NA	NA	NA	NA	NA	NA	NA	NA	NA	NA	NA	NA	NA	NA	NA	NA	NA	NA	N	N
ENG_0678	CFEOM	Isolated	Sporadic	1	1	0	Singleton	N	1	0	NA	CMG_ES	U	Y	Y	N	N	N	N	N	N	N	N	N	N	N	N	N	N	N	N	N	N	N	N	NA	NA	NA	NA	NA	NA	NA	NA	NA	NA	NA	NA	NA	NA	NA	NA	NA	NA	NA	NA	NA	NA	NA	NA	NA	NA	NA	NA	NA	N	N
ENG_ANR	CFEOM	Isolated	Sporadic	1	1	0	Singleton	N	1	0	NA	CMG_ES	U	Y	Y	N	N	N	N	N	N	N	N	N	N	N	N	N	N	N	N	N	N	N	N	NA	NA	NA	NA	NA	NA	NA	NA	NA	NA	NA	NA	NA	NA	NA	NA	NA	NA	NA	NA	NA	NA	NA	NA	NA	NA	NA	NA	NA	N	N
ENG_1813	CFEOM	Isolated	Sporadic	1	1	0	Singleton	N	1	0	NA	CMG_ES	U	Y	Y	Y	N	N	N	N	N	N	N	N	N	N	N	N	N	N	N	N	N	N	N	NA	NA	NA	NA	NA	NA	NA	NA	NA	NA	NA	NA	NA	NA	NA	NA	NA	NA	NA	NA	NA	NA	NA	NA	NA	NA	NA	NA	NA	N	N
ENG_AHS	CFEOM	Isolated	Sporadic	1	1	0	Singleton	N	1	0	NA	CMG_GS	B	Y	Y	N	N	N	N	N	N	N	N	N	N	N	N	N	N	N	N	N	N	N	N	NA	NA	NA	NA	NA	NA	NA	NA	NA	NA	NA	NA	NA	NA	NA	NA	NA	NA	NA	NA	NA	NA	NA	NA	NA	NA	NA	NA	NA	N	N
ENG_CDM	CFEOM	Isolated	Sporadic	1	1	0	Singleton	N	1	0	NA	CMG_GS	B	Y	N	Y	N	N	N	N	N	N	N	N	N	N	N	N	N	N	N	N	N	N	N	NA	NA	NA	NA	NA	NA	NA	NA	NA	NA	NA	NA	NA	NA	NA	NA	NA	NA	NA	NA	NA	NA	NA	NA	NA	NA	NA	NA	NA	N	N
ENG_CIZ	CFEOM	Isolated	Sporadic	1	1	0	Singleton	N	0	1	NA	CMG_GS	B	Y	Y	N	N	N	N	N	N	N	N	N	N	N	N	N	N	N	N	N	N	N	N	NA	NA	NA	NA	NA	NA	NA	NA	NA	NA	NA	NA	NA	NA	NA	NA	NA	NA	NA	NA	NA	NA	NA	NA	NA	NA	NA	NA	NA	N	N
ENG_KW	CFEOM	Isolated	Sporadic	1	1	0	Singleton	N	0	1	NA	CMG_GS	B	Y	N	N	N	N	N	N	N	N	N	N	N	N	N	N	N	N	N	N	N	N	N	NA	NA	NA	NA	NA	NA	NA	NA	NA	NA	NA	NA	NA	NA	NA	NA	NA	NA	NA	NA	NA	NA	NA	NA	NA	NA	NA	NA	NA	N	N
ENG_ACD	CFEOM	Isolated	Sporadic	1	1	0	Singleton	N	0	1	NA	CMG_ES	B	Y	Y	N	Y, adduction in attempted upgaze	N	N	N	N	N	N	N	N	N	N	N	N	N	N	N	N	N	N	NA	NA	NA	NA	NA	NA	NA	NA	NA	NA	NA	NA	NA	NA	NA	NA	NA	NA	NA	NA	NA	NA	NA	NA	NA	NA	NA	NA	NA	N	N
ENG_ABW	CFEOM	Isolated	Sporadic	1	1	0	Singleton	N	0	1	NA	CMG_ES	B	Y	Y	Y	Y, downshoot of left eye on right gaze	N	N	N	N	N	N	N	N	N	N	N	N	N	N	N	N	N	N	NA	NA	NA	NA	NA	NA	NA	NA	NA	NA	NA	NA	NA	NA	NA	NA	NA	NA	NA	NA	NA	NA	NA	NA	NA	NA	NA	NA	NA	N	N
ENG_CIU	CFEOM	Isolated	Sporadic	1	1	0	Singleton	N	0	1	NA	CMG_ES	B	Y	Y	Y	N	N	N	N	N	N	N	N	N	N	N	N	N	N	N	N	N	N	Y	NA	NA	NA	NA	NA	NA	NA	NA	NA	NA	NA	NA	NA	NA	NA	NA	NA	NA	NA	NA	NA	NA	NA	NA	NA	NA	NA	NA	NA	N	N
CFEOM isolated familial
225	CFEOM	Isolated	Familial	5	3	2	Other	N	0	1	_06	GMKF_GS	B	Y	Y	Y	Y, exotropia in downgaze, convergence on attempted upgaze, eye opening on left gaze	N	N	N	N	N	N	N	N	N	N	N	N	N	N	N	N	N	N	_01: B, _02: B, _06: B	_01: Y, _02: Y, _06: Y	_01: Y, _02: Y, _06: Y	_01: Y, _02: N, _06: Y	_01: Y, R eye downshoot on L gaze, L eye downshoot on R gaze, exotropia on attempted downgaze; _02: Y, exotropia on downgaze, R eye downshoot on L gaze, L eye downshoot on R gaze; _06: Y, exotropia in downgaze, convergence on attempted upgaze, eye opening on left gaze	_01: N, _02: N, _06: N	_01: N, _02: N, _06: N	_01: N, _02: N, _06: N	_01: N, _02: N, _06: N	_01: N, _02: N, _06: N	_01: N, _02: N, _06: N	_01: N, _02: N, _06: N	_01: N, _02: N, _06: N	_01: N, _02: N, _06: N	_01: N, _02: N, _06: N	_01: N, _02: N, _06: N	_01: N, _02: N, _06: N	_01: N, _02: N, _06: N	_01: N, _02: N, _06: N	_01: N, _02: N, _06: N	N	N	N	N	N	Y	N	N	N	N	N
ENG_AWA	CFEOM	Isolated	Familial	4	4	0	Quad	N	1	0	_01	CMG_ES	ND	Y	Y	Y	N	N	N	N	N	N	N	N	N	N	N	N	N	N	N	N	N	N	N	_01: ND, _02: ND, _03: ND, _04: ND	Y	Y	Y	N	N	N	N	N	N	N	N	N	N	N	N	N	N	N	N	N	N	N	N	N	Y	N	N	N	N	N
251	CFEOM	Isolated	Familial	3	2	1	Trio	N	1	0	_01	GMKF_GS	U	Y	N	Y	N	N	N	N	N	N	N	N	N	N	N	N	N	N	N	N	N	N	N	_01: U, _03: U	_01: Y, _03: Y	_01: N, _03: Y	_01: Y, _03: Y	N	_01: N, _03: N	_01: N, _03: N	_01: N, _03: N	_01: N, _03: N	_01: N, _03: N	_01: N, _03: N	_01: N, _03: N	_01: N, _03: N	_01: N, _03: N	_01: N, _03: N	_01: N, _03: N	_01: N, _03: N	_01: N, _03: N	_01: N, _03: N	_01: N, _03: N	N	N	N	N	N	Y	N	N	N	N	N
94	CFEOM	Isolated	Familial	3	1	2	Trio	N	1	0	NA	GMKF_GS	U	Y	N	N	Y, MGJWS	N	N	N	N	N	N	N	N	N	N	N	N	N	N	N	N	N	N	U	Y	N	N	Y, MGJWS	N	N	N	N	N	N	N	N	N	N	N	N	N	N	N	N	N	N	N	N	Y	Y	Y	N	N	N
ENG_CMV	CFEOM	Isolated	Familial	3	1	2	Trio	N	0	1	NA	CMG_GS	U	Y	Y	N	Y, right lid opening on ipsilateral abduction	N	N	N	N	N	N	N	N	N	N	N	N	N	N	N	N	N	Y	U	Y	Y	N	Y, right lid opening on ipsilateral abduction	N	N	N	N	N	N	N	N	N	N	N	N	N	N	N	N	N	N	N	Y (_01 (unsequenced): atypical synkinesis, _02: CFEOM, ptosis, atypical synkinesis)	N	Y	N	N	N	N
ENG_CKM	CFEOM	Isolated	Familial	2	2	0	Duo	N	0	1	_01	CMG_GS	B	Y	Y	N	N	N	N	N	N	N	N	N	N	N	N	N	N	N	N	N	N	N	N	_01: B, _02: ND	_01: Y, _02: Y	_01: Y, _02: Y	N	N	N	N	N	N	N	N	N	N	N	N	N	N	N	N	N	N	N	N	N	N	Y	N	N	N	N	N
CFEOM syndromic sporadic
270	CFEOM	Syndromic	Sporadic	4	1	3	Quad	Y	1	0	NA	GMKF_GS	ND	Y	ND	N	N	N	N	N	N	Y	N	N	N	N	N	N	N	N	N	N	N	N	N	NA	NA	NA	NA	NA	NA	NA	NA	NA	NA	NA	NA	NA	NA	NA	NA	NA	NA	NA	NA	NA	NA	NA	NA	NA	NA	NA	NA	NA	Y	N
160	CFEOM	Syndromic	Sporadic	3	1	2	Trio	Y	1	0	NA	GMKF_GS	B	Y	Y	Y	N	N	N	N	N	Y	Y	Y	N	N	N	N	N	N	N	N	N	N	Y	NA	NA	NA	NA	NA	NA	NA	NA	NA	NA	NA	NA	NA	NA	NA	NA	NA	NA	NA	NA	NA	NA	NA	NA	NA	NA	NA	NA	NA	Y	N
244	CFEOM	Syndromic	Sporadic	3	1	2	Trio	Y	1	0	NA	GMKF_GS	B	Y	Y	N	Y, MGJWS	N	N	N	N	Y	Y	Y	Y	Y	N	N	N	N	Y	N	Y	N	N	NA	NA	NA	NA	NA	NA	NA	NA	NA	NA	NA	NA	NA	NA	NA	NA	NA	NA	NA	NA	NA	NA	NA	NA	NA	NA	NA	NA	NA	Y	N
71	CFEOM	Syndromic	Sporadic	3	1	2	Trio	Y	0	1	NA	GMKF_GS	B	Y	N	N	N	N	Y	Y	Y	Y	Y	Y	N	Y	N	Y	N	N	N	Y	N	N	Y	NA	NA	NA	NA	NA	NA	NA	NA	NA	NA	NA	NA	NA	NA	NA	NA	NA	NA	NA	NA	NA	NA	NA	NA	NA	NA	NA	NA	NA	Y	N
56	CFEOM	Syndromic	Sporadic	3	1	2	Trio	Y	0	1	NA	GMKF_GS	B	Y	N	Y	N	N	N	N	Y	Y	Y	Y	Y	Y	Y	Y	Y	Y	N	Y	Y	N	Y	NA	NA	NA	NA	NA	NA	NA	NA	NA	NA	NA	NA	NA	NA	NA	NA	NA	NA	NA	NA	NA	NA	NA	NA	NA	NA	NA	NA	NA	Y	PMID: 35077597, Patient B1
ENG_CMK	CFEOM	Syndromic	Sporadic	3	1	2	Trio	Y	1	0	NA	CMG_ES	U	Y	Y	N	N	N	N	Y	N	Y	Y	Y	Y	Y	N	N	N	N	N	N	Y	N	Y	NA	NA	NA	NA	NA	NA	NA	NA	NA	NA	NA	NA	NA	NA	NA	NA	NA	NA	NA	NA	NA	NA	NA	NA	NA	NA	NA	NA	NA	Y	N
91	CFEOM	Syndromic	Sporadic	3	1	2	Trio	Y	1	0	NA	GMKF_GS	B	Y	Y	N	N	N	N	Y	N	Y	N	Y	Y	N	N	N	Y	N	Y	Y	N	N	Y	NA	NA	NA	NA	NA	NA	NA	NA	NA	NA	NA	NA	NA	NA	NA	NA	NA	NA	NA	NA	NA	NA	NA	NA	NA	NA	NA	NA	NA	N	N
109	CFEOM	Syndromic	Sporadic	3	1	2	Trio	Y	1	0	NA	GMKF_GS	B	Y	Y	Y	N	N	N	N	N	Y	N	Y	N	Y	N	N	N	Y	Y	N	Y	N	Y	NA	NA	NA	NA	NA	NA	NA	NA	NA	NA	NA	NA	NA	NA	NA	NA	NA	NA	NA	NA	NA	NA	NA	NA	NA	NA	NA	NA	NA	N	N
197	CFEOM	Syndromic	Sporadic	3	1	2	Trio	Y	1	0	NA	GMKF_GS	B	Y	N	Y	N	N	N	N	N	Y	N	N	N	N	N	N	N	N	N	N	N	N	Y	NA	NA	NA	NA	NA	NA	NA	NA	NA	NA	NA	NA	NA	NA	NA	NA	NA	NA	NA	NA	NA	NA	NA	NA	NA	NA	NA	NA	NA	N	N
49	CFEOM	Syndromic	Sporadic	3	1	2	Trio	Y	1	0	NA	GMKF_GS	B	Y	Y	Y	N	N	N	N	N	Y	N	N	N	N	N	N	N	N	N	N	N	N	Y	NA	NA	NA	NA	NA	NA	NA	NA	NA	NA	NA	NA	NA	NA	NA	NA	NA	NA	NA	NA	NA	NA	NA	NA	NA	NA	NA	NA	NA	N	N
99	CFEOM	Syndromic	Sporadic	3	1	2	Trio	Y	1	0	NA	GMKF_GS	B	Y	Y	N	N	Y, tethering bands or abnormal EOMs detected on brain MRI	N	N	N	Y	Y	N	N	Y	N	Y	Y	N	N	N	N	N	Y	NA	NA	NA	NA	NA	NA	NA	NA	NA	NA	NA	NA	NA	NA	NA	NA	NA	NA	NA	NA	NA	NA	NA	NA	NA	NA	NA	NA	NA	N	N
226	CFEOM	Syndromic	Sporadic	3	1	2	Trio	Y	1	0	NA	GMKF_GS	U	Y	Y	N	Y, L-side MGJWS	N	N	N	N	Y	Y	Y	Y	Y	N	N	N	N	N	N	N	N	N	NA	NA	NA	NA	NA	NA	NA	NA	NA	NA	NA	NA	NA	NA	NA	NA	NA	NA	NA	NA	NA	NA	NA	NA	NA	NA	NA	NA	NA	N	N
78	CFEOM	Syndromic	Sporadic	3	1	2	Trio	Y	1	0	NA	GMKF_GS	B	Y	N	Y	Y, L eye adduction on attempted upgaze	N	N	N	N	Y	Y	N	N	N	N	N	N	N	N	N	N	N	N	NA	NA	NA	NA	NA	NA	NA	NA	NA	NA	NA	NA	NA	NA	NA	NA	NA	NA	NA	NA	NA	NA	NA	NA	NA	NA	NA	NA	NA	N	N
58	CFEOM	Syndromic	Sporadic	3	1	2	Trio	Y	1	0	NA	GMKF_GS	U	Y	Y	Y	N	N	N	N	N	Y	N	N	N	N	N	N	N	N	N	N	N	N	N	NA	NA	NA	NA	NA	NA	NA	NA	NA	NA	NA	NA	NA	NA	NA	NA	NA	NA	NA	NA	NA	NA	NA	NA	NA	NA	NA	NA	NA	N	N
ENG_BCR	CFEOM	Syndromic	Sporadic	3	1	2	Trio	Y	1	0	NA	CMG_ES	U	Y	Y	Y	Y, MGJWS	N	N	N	N	Y	Y	N	N	N	N	N	N	N	N	N	Y	N	Y	NA	NA	NA	NA	NA	NA	NA	NA	NA	NA	NA	NA	NA	NA	NA	NA	NA	NA	NA	NA	NA	NA	NA	NA	NA	NA	NA	NA	NA	N	N
ENG_AZW	CFEOM	Syndromic	Sporadic	3	1	2	Trio	Y	1	0	NA	CMG_GS	B	Y	Y	Y	N	N	N	N	N	Y	Y	Y	N	Y	N	N	Y	N	Y	Y	N	N	Y	NA	NA	NA	NA	NA	NA	NA	NA	NA	NA	NA	NA	NA	NA	NA	NA	NA	NA	NA	NA	NA	NA	NA	NA	NA	NA	NA	NA	NA	N	N
33	CFEOM	Syndromic	Sporadic	3	1	2	Trio	Y	0	1	NA	GMKF_GS	U	Y	Y	N	N	N	N	N	N	Y	N	N	N	N	N	N	N	Y	N	N	Y	N	N	NA	NA	NA	NA	NA	NA	NA	NA	NA	NA	NA	NA	NA	NA	NA	NA	NA	NA	NA	NA	NA	NA	NA	NA	NA	NA	NA	NA	NA	N	N
96	CFEOM	Syndromic	Sporadic	3	1	2	Trio	Y	0	1	NA	GMKF_GS	U	Y	N	Y	N	N	Y	N	N	N	Y	N	N	N	N	N	N	N	N	N	Y	N	N	NA	NA	NA	NA	NA	NA	NA	NA	NA	NA	NA	NA	NA	NA	NA	NA	NA	NA	NA	NA	NA	NA	NA	NA	NA	NA	NA	NA	NA	N	N
147	CFEOM	Syndromic	Sporadic	3	1	2	Trio	Y	0	1	NA	GMKF_GS	B	Y	Y	Y	N	N	N	N	N	Y	N	N	N	N	N	N	N	N	N	N	N	N	Y	NA	NA	NA	NA	NA	NA	NA	NA	NA	NA	NA	NA	NA	NA	NA	NA	NA	NA	NA	NA	NA	NA	NA	NA	NA	NA	NA	NA	NA	N	N
77	CFEOM	Syndromic	Sporadic	3	1	2	Trio	Y	0	1	NA	GMKF_GS	ND	Y	Y	N	N	N	N	Y	N	Y	N	Y	N	N	N	N	N	N	N	N	Y	N	Y	NA	NA	NA	NA	NA	NA	NA	NA	NA	NA	NA	NA	NA	NA	NA	NA	NA	NA	NA	NA	NA	NA	NA	NA	NA	NA	NA	NA	NA	N	N
81	CFEOM	Syndromic	Sporadic	3	1	2	Trio	Y	0	1	NA	GMKF_GS	B	Y	Y	Y	Y, convergence on attempted upgaze	N	Y	N	N	Y	Y	N	N	N	Y	N	Y	Y	N	N	N	N	Y	NA	NA	NA	NA	NA	NA	NA	NA	NA	NA	NA	NA	NA	NA	NA	NA	NA	NA	NA	NA	NA	NA	NA	NA	NA	NA	NA	NA	NA	N	N
23	CFEOM	Syndromic	Sporadic	3	1	2	Trio	Y	0	1	NA	GMKF_GS	U	Y	Y	Y	Y, pseudoptosis resulting from aberrant innervation	Y, rotated and malformed EOMs detected on brain MRI	N	N	N	Y	N	N	N	N	N	N	N	N	N	N	N	N	Y	NA	NA	NA	NA	NA	NA	NA	NA	NA	NA	NA	NA	NA	NA	NA	NA	NA	NA	NA	NA	NA	NA	NA	NA	NA	NA	NA	NA	NA	N	N
246	CFEOM	Syndromic	Sporadic	3	1	2	Trio	Y	0	1	NA	GMKF_GS	B	Y	Y	Y	Y, convergence and retraction on attempted upgaze, exotropia on downgaze	N	Y	Y	N	Y	N	N	Y	N	N	N	N	Y	N	N	N	N	Y	NA	NA	NA	NA	NA	NA	NA	NA	NA	NA	NA	NA	NA	NA	NA	NA	NA	NA	NA	NA	NA	NA	NA	NA	NA	NA	NA	NA	NA	N	N
38	CFEOM	Syndromic	Sporadic	3	1	2	Trio	Y	0	1	NA	GMKF_GS	B	Y	Y	Y	Y, convergence on attempted upgaze, divergence and occasional convergence on attempted downgaze	N	N	N	N	Y	Y	N	N	N	N	N	N	N	N	N	N	N	Y	NA	NA	NA	NA	NA	NA	NA	NA	NA	NA	NA	NA	NA	NA	NA	NA	NA	NA	NA	NA	NA	NA	NA	NA	NA	NA	NA	NA	NA	N	PMID: 33649541, Individual 1
21	CFEOM	Syndromic	Sporadic	3	1	2	Trio	Y	0	1	NA	GMKF_GS	U	Y	Y	Y	Y, abnormal innervation of jaw/cheek	N	N	N	N	N	N	Y	N	N	N	N	N	N	Y	N	N	N	Y	NA	NA	NA	NA	NA	NA	NA	NA	NA	NA	NA	NA	NA	NA	NA	NA	NA	NA	NA	NA	NA	NA	NA	NA	NA	NA	NA	NA	NA	N	N
165	CFEOM	Syndromic	Sporadic	3	1	2	Trio	Y	0	1	NA	GMKF_GS	B	Y	Y	ND	N	N	N	N	N	Y	Y	N	N	N	N	N	N	Y	N	N	N	N	Y	NA	NA	NA	NA	NA	NA	NA	NA	NA	NA	NA	NA	NA	NA	NA	NA	NA	NA	NA	NA	NA	NA	NA	NA	NA	NA	NA	NA	NA	N	N
ENG_ACZ	CFEOM	Syndromic	Sporadic	3	1	2	Trio	Y	0	1	NA	CMG_GS	B	Y	Y	Y	Y, MGJWS	N	Y	N	Y	Y	Y	Y	N	N	N	N	Y	Y	N	N	N	N	N	NA	NA	NA	NA	NA	NA	NA	NA	NA	NA	NA	NA	NA	NA	NA	NA	NA	NA	NA	NA	NA	NA	NA	NA	NA	NA	NA	NA	NA	N	N
ENG_AHM	CFEOM	Syndromic	Sporadic	1	1	0	Singleton	N	1	0	NA	CMG_GS	B	Y	Y	Y	N	N	Y	N	N	Y	N	Y	N	N	N	N	N	N	N	N	N	N	Y	NA	NA	NA	NA	NA	NA	NA	NA	NA	NA	NA	NA	NA	NA	NA	NA	NA	NA	NA	NA	NA	NA	NA	NA	NA	NA	NA	NA	NA	N	N
ENG_AVT	CFEOM	Syndromic	Sporadic	1	1	0	Singleton	N	1	0	NA	CMG_GS	B	Y	Y	Y	N	N	N	N	N	N	N	Y	N	N	N	N	N	N	N	N	N	N	Y	NA	NA	NA	NA	NA	NA	NA	NA	NA	NA	NA	NA	NA	NA	NA	NA	NA	NA	NA	NA	NA	NA	NA	NA	NA	NA	NA	NA	NA	N	N
ENG_FR	CFEOM	Syndromic	Sporadic	1	1	0	Singleton	N	1	0	NA	CMG_GS	B	Y	N	N	Y, exotropia in downgaze, esotropia in attempted upgaze	N	N	N	N	Y	N	N	N	N	N	N	N	N	N	N	N	N	Y	NA	NA	NA	NA	NA	NA	NA	NA	NA	NA	NA	NA	NA	NA	NA	NA	NA	NA	NA	NA	NA	NA	NA	NA	NA	NA	NA	NA	NA	N	N
ENG_CJS	CFEOM	Syndromic	Sporadic	1	1	0	Singleton	N	1	0	NA	CMG_GS	B	Y	N	N	N	N	N	Y	Y	Y	Y	Y	N	N	N	Y	N	Y	Y	Y	N	N	N	NA	NA	NA	NA	NA	NA	NA	NA	NA	NA	NA	NA	NA	NA	NA	NA	NA	NA	NA	NA	NA	NA	NA	NA	NA	NA	NA	NA	NA	N	N
ENG_1894	CFEOM	Syndromic	Sporadic	1	1	0	Singleton	N	1	0	NA	CMG_GS	B	Y	Y	Y	N	N	N	N	N	N	N	N	N	N	N	N	N	N	N	N	N	N	N	NA	NA	NA	NA	NA	NA	NA	NA	NA	NA	NA	NA	NA	NA	NA	NA	NA	NA	NA	NA	NA	NA	NA	NA	NA	NA	NA	NA	NA	N	N
ENG_AJW	CFEOM	Syndromic	Sporadic	1	1	0	Singleton	N	1	0	NA	CMG_GS	B	Y	Y	Y	Y, right eye upshoot on left gaze. On upgaze, left eye turns down and exotropic right eye turns up and esotropic. On downgaze, right eye turns down and esotropic	N	N	N	N	Y	N	Y	Y	N	N	Y	Y	Y	Y	N	N	N	N	NA	NA	NA	NA	NA	NA	NA	NA	NA	NA	NA	NA	NA	NA	NA	NA	NA	NA	NA	NA	NA	NA	NA	NA	NA	NA	NA	NA	NA	N	N
ENG_AKG	CFEOM	Syndromic	Sporadic	1	1	0	Singleton	N	1	0	NA	CMG_ES	B	Y	Y	Y	N	N	N	N	N	N	Y	Y	N	N	N	N	N	N	Y	N	N	N	N	NA	NA	NA	NA	NA	NA	NA	NA	NA	NA	NA	NA	NA	NA	NA	NA	NA	NA	NA	NA	NA	NA	NA	NA	NA	NA	NA	NA	NA	N	N
ENG_0573	CFEOM	Syndromic	Sporadic	1	1	0	Singleton	N	1	0	NA	CMG_ES	U	Y	Y	Y	Y, MGJWS	N	N	N	N	N	N	Y	N	N	N	N	N	N	N	N	Y	N	Y	NA	NA	NA	NA	NA	NA	NA	NA	NA	NA	NA	NA	NA	NA	NA	NA	NA	NA	NA	NA	NA	NA	NA	NA	NA	NA	NA	NA	NA	N	N
ENG_AGU	CFEOM	Syndromic	Sporadic	1	1	0	Singleton	N	1	0	NA	CMG_ES	U	Y	Y	Y	N	N	N	N	N	Y	N	N	N	N	N	N	Y	N	N	N	N	N	N	NA	NA	NA	NA	NA	NA	NA	NA	NA	NA	NA	NA	NA	NA	NA	NA	NA	NA	NA	NA	NA	NA	NA	NA	NA	NA	NA	NA	NA	N	N
ENG_CHA	CFEOM	Syndromic	Sporadic	1	1	0	Singleton	N	1	0	NA	CMG_ES	B	Y	Y	ND	N	N	N	N	N	Y	N	N	N	N	N	N	N	Y	N	N	Y	N	N	NA	NA	NA	NA	NA	NA	NA	NA	NA	NA	NA	NA	NA	NA	NA	NA	NA	NA	NA	NA	NA	NA	NA	NA	NA	NA	NA	NA	NA	N	N
ENG_ASW	CFEOM	Syndromic	Sporadic	1	1	0	Singleton	N	1	0	NA	CMG_ES	U	Y	Y	Y	N	N	N	N	N	N	N	Y	N	N	N	N	N	N	N	N	N	N	Y	NA	NA	NA	NA	NA	NA	NA	NA	NA	NA	NA	NA	NA	NA	NA	NA	NA	NA	NA	NA	NA	NA	NA	NA	NA	NA	NA	NA	NA	N	N
ENG_BDO	CFEOM	Syndromic	Sporadic	1	1	0	Singleton	N	1	0	NA	CMG_ES	B	Y	Y	ND	N	N	N	N	N	N	N	N	N	N	N	N	N	N	Y	N	N	N	N	NA	NA	NA	NA	NA	NA	NA	NA	NA	NA	NA	NA	NA	NA	NA	NA	NA	NA	NA	NA	NA	NA	NA	NA	NA	NA	NA	NA	NA	N	N
ENG_CPL	CFEOM	Syndromic	Sporadic	1	1	0	Singleton	N	1	0	NA	CMG_ES	U	Y	Y	Y	Y, left eye elevates on tongue protrusion	N	N	N	N	Y	N	N	N	N	N	N	N	N	N	N	N	N	Y	NA	NA	NA	NA	NA	NA	NA	NA	NA	NA	NA	NA	NA	NA	NA	NA	NA	NA	NA	NA	NA	NA	NA	NA	NA	NA	NA	NA	NA	N	N
ENG_0970	CFEOM	Syndromic	Sporadic	1	1	0	Singleton	N	1	0	NA	CMG_ES	U	Y	N	N	N	N	N	N	N	N	N	N	Y	N	N	N	N	N	N	N	N	N	N	NA	NA	NA	NA	NA	NA	NA	NA	NA	NA	NA	NA	NA	NA	NA	NA	NA	NA	NA	NA	NA	NA	NA	NA	NA	NA	NA	NA	NA	N	N
ENG_COX	CFEOM	Syndromic	Sporadic	1	1	0	Singleton	N	0	1	NA	CMG_ES	B	Y	Y	Y	N	N	N	N	N	Y	N	N	N	N	N	N	N	N	N	Y	N	N	Y	NA	NA	NA	NA	NA	NA	NA	NA	NA	NA	NA	NA	NA	NA	NA	NA	NA	NA	NA	NA	NA	NA	NA	NA	NA	NA	NA	NA	NA	N	N
ENG_0757	CFEOM	Syndromic	Sporadic	1	1	0	Singleton	N	0	1	NA	CMG_ES	U	Y	Y	Y	N	N	N	N	N	Y	N	N	N	N	Y	N	N	N	N	N	N	N	Y	NA	NA	NA	NA	NA	NA	NA	NA	NA	NA	NA	NA	NA	NA	NA	NA	NA	NA	NA	NA	NA	NA	NA	NA	NA	NA	NA	NA	NA	N	N
ENG_CHF	CFEOM	Syndromic	Sporadic	1	1	0	Singleton	N	0	1	NA	CMG_GS	B	Y	Y	Y	N	N	N	N	N	Y	N	N	Y	N	N	N	N	N	N	N	N	N	Y	NA	NA	NA	NA	NA	NA	NA	NA	NA	NA	NA	NA	NA	NA	NA	NA	NA	NA	NA	NA	NA	NA	NA	NA	NA	NA	NA	NA	NA	N	N
CFEOM syndromic familial
260	CFEOM	Syndromic	Familial	6	3	3	Other	Y	0	1	_01	GMKF_GS	B	Y	Y	N	N	N	N	N	N	N	Y	N	N	N	N	N	N	N	N	N	N	N	Y	_01: B, _03: B, _08: B	_01: Y, _03: Y, _08: Y	_01: Y, _03: Y, _08: Y	_01: N, _03: Y, _08: Y	N	_01: N, _03: N, _08: N	_01: N, _03: N, _08: N	_01: N, _03: N, _08: N	_01: N, _03: N, _08: Y	_01: Y, _03: N, _08: N	_01: N, _03: N, _08: Y	_01: N, _03: N, _08: N	_01: N, _03: N, _08: N	_01: N, _03: N, _08: N	_01: N, _03: N, _08: N	_01: N, _03: N, _08: N	_01: N, _03: N, _08: N	_01: N, _03: Y, _08: N	_01: N, _03: N, _08: N	_01: N, _03: N, _08: Y	N	_01: Y, _03: Y, _08: Y	N	N	N	Y	N	N	N	N	N
239	CFEOM	Syndromic	Familial	4	2	2	Quad	N	1	0	_01	GMKF_GS	B	Y	Y	N	N	N	N	Y	N	Y	N	Y	N	N	Y	Y	N	Y	N	N	N	N	N	_01: B, _02: B	_01: Y, _02: Y	_01: Y, _02: Y	_01: N, _02: N	N	_01: N, _02: N	_01: Y, _02: Y	_01: N, _02: N	_01: Y, _02: Y	_01: N, _02: N	_01: Y, _02: Y	_01: N, _02: N	_01: N, _02: N	_01: Y, _02: N	_01: Y; _02: N	_01: N, _02: N	_01: Y, _02: Y	_01: N, _02: N	_01: N, _02: N	_01: N, _02: N	N	N	N	N	N	N	Y	N	N	N	N
269	CFEOM	Syndromic	Familial	4	2	2	Quad	N	0	1	_01	GMKF_GS	B	Y	Y	N	N	N	N	N	N	Y	N	N	N	N	N	Y	Y	N	N	N	N	N	N	_01: B, _04: B	_01: Y, _04: Y	_01: Y, _04: Y	_01: N, _04: Y	N	_01: N, _04: N	_01: N, _04: N	_01: N, _04: N	_01: Y, _04: Y	_01: N, _04: N	_01: N, _04: N	_01: N, _04: N	_01: N, _04: N	_01: N, _04: N	_01: Y, _04: N	_01: Y, _04: Y	_01: N, _04: N	_01: N, _04: N	_01: N, _04: N	_01: N, _04: N	N	N	N	N	N	N	Y	N	N	Y	N
ENG_SZ	CFEOM	Syndromic	Familial	3	2	1	Trio	N	1	0	_01	CMG_GS	U	Y	N	Y	N	N	N	N	N	Y	N	N	N	N	N	N	N	N	N	N	N	N	N	_01: U, _02: B	_01: Y, _02: Y	_01: N, _02: Y	_01: Y, _02: Y	_01: N, _02: Y, bilateral adduction with jerky movement on attempted upgaze	N	N	N	_01: Y, _02: N	N	N	N	N	N	N	N	N	N	N	N	_01: N, _02: Y	N	N	N	N	Y	N	N	N	N	N
ENG_AHO	CFEOM	Syndromic	Familial	1	1	0	Singleton	N	1	0	NA	CMG_GS	B	Y	Y	N	N	N	N	N	N	Y	N	N	N	N	N	N	N	N	N	N	N	N	N	B	Y	Y	N	N	N	N	N	Y	N	N	N	N	N	N	N	N	N	N	N	N	N	N	N	N	Y	N	N	N	N	N
ENG_ASV	CFEOM	Syndromic	Familial	1	1	0	Singleton	N	1	0	NA	CMG_GS	B	Y	Y	Y	N	N	N	N	N	Y	N	N	N	N	N	N	N	N	N	N	N	N	Y	B	Y	Y	Y	N	N	N	N	Y	N	N	N	N	N	N	N	N	N	N	N	N	N	N	N	N	N	Y	N	N	Y	N
Congenital ptosis isolated sporadic
217	Congenital ptosis	Isolated	Sporadic	3	1	2	Trio	N	1	0	NA	GMKF_GS	U	N	Y	N	N	N	N	N	N	N	N	N	N	N	N	N	N	N	N	N	N	N	N	NA	NA	NA	NA	NA	NA	NA	NA	NA	NA	NA	NA	NA	NA	NA	NA	NA	NA	NA	NA	NA	NA	NA	NA	NA	NA	NA	NA	NA	N	N
ENG_0492	Congenital ptosis	Isolated	Sporadic	3	1	2	Trio	Y	1	0	NA	CMG_ES	U	N	Y	N	N	N	N	N	N	N	N	N	N	N	N	N	N	N	N	N	N	N	N	NA	NA	NA	NA	NA	NA	NA	NA	NA	NA	NA	NA	NA	NA	NA	NA	NA	NA	NA	NA	NA	NA	NA	NA	NA	NA	NA	NA	NA	N	N
ENG_2181	Congenital ptosis	Isolated	Sporadic	3	1	2	Trio	Y	1	0	NA	CMG_ES	U	N	Y	N	N	N	N	N	N	N	N	N	N	N	N	N	N	N	N	N	N	N	N	NA	NA	NA	NA	NA	NA	NA	NA	NA	NA	NA	NA	NA	NA	NA	NA	NA	NA	NA	NA	NA	NA	NA	NA	NA	NA	NA	NA	NA	N	N
ENG_RA	Congenital ptosis	Isolated	Sporadic	3	1	2	Trio	Y	1	0	NA	CMG_ES	U	N	Y	N	N	N	N	N	N	N	N	N	N	N	N	N	N	N	N	N	N	N	N	NA	NA	NA	NA	NA	NA	NA	NA	NA	NA	NA	NA	NA	NA	NA	NA	NA	NA	NA	NA	NA	NA	NA	NA	NA	NA	NA	NA	NA	N	N
ENG_RD	Congenital ptosis	Isolated	Sporadic	3	1	2	Trio	Y	1	0	NA	CMG_ES	U	N	Y	N	N	N	N	N	N	N	N	N	N	N	N	N	N	N	N	N	N	N	N	NA	NA	NA	NA	NA	NA	NA	NA	NA	NA	NA	NA	NA	NA	NA	NA	NA	NA	NA	NA	NA	NA	NA	NA	NA	NA	NA	NA	NA	N	N
ENG_0308	Congenital ptosis	Isolated	Sporadic	3	1	2	Trio	Y	1	0	NA	CMG_ES	U	N	Y	N	N	N	N	N	N	N	N	N	N	N	N	N	N	N	N	N	N	N	N	NA	NA	NA	NA	NA	NA	NA	NA	NA	NA	NA	NA	NA	NA	NA	NA	NA	NA	NA	NA	NA	NA	NA	NA	NA	NA	NA	NA	NA	N	N
ENG_1743	Congenital ptosis	Isolated	Sporadic	3	1	2	Trio	Y	0	1	NA	CMG_ES	U	N	Y	N	N	N	N	N	N	N	N	N	N	N	N	N	N	N	N	N	N	N	N	NA	NA	NA	NA	NA	NA	NA	NA	NA	NA	NA	NA	NA	NA	NA	NA	NA	NA	NA	NA	NA	NA	NA	NA	NA	NA	NA	NA	NA	N	N
ENG_SW	Congenital ptosis	Isolated	Sporadic	3	1	2	Trio	Y	0	1	NA	CMG_ES	U	N	Y	N	N	N	N	N	N	N	N	N	N	N	N	N	N	N	N	N	N	N	N	NA	NA	NA	NA	NA	NA	NA	NA	NA	NA	NA	NA	NA	NA	NA	NA	NA	NA	NA	NA	NA	NA	NA	NA	NA	NA	NA	NA	NA	N	N
ENG_1497	Congenital ptosis	Isolated	Sporadic	3	1	2	Trio	Y	0	1	NA	CMG_ES	U	N	Y	N	N	N	N	N	N	N	N	N	N	N	N	N	N	N	N	N	N	N	N	NA	NA	NA	NA	NA	NA	NA	NA	NA	NA	NA	NA	NA	NA	NA	NA	NA	NA	NA	NA	NA	NA	NA	NA	NA	NA	NA	NA	NA	N	N
ENG_1369	Congenital ptosis	Isolated	Sporadic	3	1	2	Trio	Y	0	1	NA	CMG_ES	U	N	Y	N	N	N	N	N	N	N	N	N	N	N	N	N	N	N	N	N	N	N	N	NA	NA	NA	NA	NA	NA	NA	NA	NA	NA	NA	NA	NA	NA	NA	NA	NA	NA	NA	NA	NA	NA	NA	NA	NA	NA	NA	NA	NA	N	N
ENG_IM	Congenital ptosis	Isolated	Sporadic	1	1	0	Singleton	N	1	0	NA	CMG_ES	U	N	Y	N	N	N	N	N	N	N	N	N	N	N	N	N	N	N	N	N	N	N	N	NA	NA	NA	NA	NA	NA	NA	NA	NA	NA	NA	NA	NA	NA	NA	NA	NA	NA	NA	NA	NA	NA	NA	NA	NA	NA	NA	NA	NA	N	N
ENG_1966	Congenital ptosis	Isolated	Sporadic	1	1	0	Singleton	N	1	0	NA	CMG_ES	U	N	Y	N	N	N	N	N	N	N	N	N	N	N	N	N	N	N	N	N	N	N	N	NA	NA	NA	NA	NA	NA	NA	NA	NA	NA	NA	NA	NA	NA	NA	NA	NA	NA	NA	NA	NA	NA	NA	NA	NA	NA	NA	NA	NA	N	N
ENG_1884	Congenital ptosis	Isolated	Sporadic	1	1	0	Singleton	N	1	0	NA	CMG_ES	U	N	Y	N	N	N	N	N	N	N	N	N	N	N	N	N	N	N	N	N	N	N	N	NA	NA	NA	NA	NA	NA	NA	NA	NA	NA	NA	NA	NA	NA	NA	NA	NA	NA	NA	NA	NA	NA	NA	NA	NA	NA	NA	NA	NA	N	N
ENG_0236	Congenital ptosis	Isolated	Sporadic	1	1	0	Singleton	N	1	0	NA	CMG_ES	B	N	Y	N	N	N	N	N	N	N	N	N	N	N	N	N	N	N	N	N	N	N	N	NA	NA	NA	NA	NA	NA	NA	NA	NA	NA	NA	NA	NA	NA	NA	NA	NA	NA	NA	NA	NA	NA	NA	NA	NA	NA	NA	NA	NA	N	N
ENG_0238	Congenital ptosis	Isolated	Sporadic	1	1	0	Singleton	N	1	0	NA	CMG_ES	B	N	Y	N	N	N	N	N	N	N	N	N	N	N	N	N	N	N	N	N	N	N	N	NA	NA	NA	NA	NA	NA	NA	NA	NA	NA	NA	NA	NA	NA	NA	NA	NA	NA	NA	NA	NA	NA	NA	NA	NA	NA	NA	NA	NA	N	N
ENG_AVW	Congenital ptosis	Isolated	Sporadic	1	1	0	Singleton	N	1	0	NA	CMG_ES	U	N	Y	N	N	N	N	N	N	N	N	N	N	N	N	N	N	N	N	N	N	N	N	NA	NA	NA	NA	NA	NA	NA	NA	NA	NA	NA	NA	NA	NA	NA	NA	NA	NA	NA	NA	NA	NA	NA	NA	NA	NA	NA	NA	NA	N	N
ENG_0439	Congenital ptosis	Isolated	Sporadic	1	1	0	Singleton	N	1	0	NA	CMG_ES	U	N	Y	N	N	N	N	N	N	N	N	N	N	N	N	N	N	N	N	N	N	N	N	NA	NA	NA	NA	NA	NA	NA	NA	NA	NA	NA	NA	NA	NA	NA	NA	NA	NA	NA	NA	NA	NA	NA	NA	NA	NA	NA	NA	NA	N	N
ENG_LK	Congenital ptosis	Isolated	Sporadic	1	1	0	Singleton	N	1	0	NA	CMG_ES	U	N	Y	N	N	N	N	N	N	N	N	N	N	N	N	N	N	N	N	N	N	N	N	NA	NA	NA	NA	NA	NA	NA	NA	NA	NA	NA	NA	NA	NA	NA	NA	NA	NA	NA	NA	NA	NA	NA	NA	NA	NA	NA	NA	NA	N	N
ENG_0768	Congenital ptosis	Isolated	Sporadic	1	1	0	Singleton	N	1	0	NA	CMG_ES	U	N	Y	N	N	N	N	N	N	N	N	N	N	N	N	N	N	N	N	N	N	N	N	NA	NA	NA	NA	NA	NA	NA	NA	NA	NA	NA	NA	NA	NA	NA	NA	NA	NA	NA	NA	NA	NA	NA	NA	NA	NA	NA	NA	NA	N	N
ENG_1668	Congenital ptosis	Isolated	Sporadic	1	1	0	Singleton	N	1	0	NA	CMG_ES	B	N	Y	N	N	N	N	N	N	N	N	N	N	N	N	N	N	N	N	N	N	N	N	NA	NA	NA	NA	NA	NA	NA	NA	NA	NA	NA	NA	NA	NA	NA	NA	NA	NA	NA	NA	NA	NA	NA	NA	NA	NA	NA	NA	NA	N	N
ENG_0822	Congenital ptosis	Isolated	Sporadic	1	1	0	Singleton	N	1	0	NA	CMG_ES	U	N	Y	N	N	N	N	N	N	N	N	N	N	N	N	N	N	N	N	N	N	N	N	NA	NA	NA	NA	NA	NA	NA	NA	NA	NA	NA	NA	NA	NA	NA	NA	NA	NA	NA	NA	NA	NA	NA	NA	NA	NA	NA	NA	NA	N	N
ENG_1764	Congenital ptosis	Isolated	Sporadic	1	1	0	Singleton	N	1	0	NA	CMG_ES	ND	N	Y	N	N	N	N	N	N	N	N	N	N	N	N	N	N	N	N	N	N	N	N	NA	NA	NA	NA	NA	NA	NA	NA	NA	NA	NA	NA	NA	NA	NA	NA	NA	NA	NA	NA	NA	NA	NA	NA	NA	NA	NA	NA	NA	N	N
ENG_0563	Congenital ptosis	Isolated	Sporadic	1	1	0	Singleton	N	0	1	NA	CMG_ES	U	N	Y	N	N	N	N	N	N	N	N	N	N	N	N	N	N	N	N	N	N	N	N	NA	NA	NA	NA	NA	NA	NA	NA	NA	NA	NA	NA	NA	NA	NA	NA	NA	NA	NA	NA	NA	NA	NA	NA	NA	NA	NA	NA	NA	N	N
ENG_0766	Congenital ptosis	Isolated	Sporadic	1	1	0	Singleton	N	0	1	NA	CMG_ES	B	N	Y	N	N	N	N	N	N	N	N	N	N	N	N	N	N	N	N	N	N	N	N	NA	NA	NA	NA	NA	NA	NA	NA	NA	NA	NA	NA	NA	NA	NA	NA	NA	NA	NA	NA	NA	NA	NA	NA	NA	NA	NA	NA	NA	N	N
ENG_1748	Congenital ptosis	Isolated	Sporadic	1	1	0	Singleton	N	0	1	NA	CMG_ES	U	N	Y	N	N	N	N	N	N	N	N	N	N	N	N	N	N	N	N	N	N	N	N	NA	NA	NA	NA	NA	NA	NA	NA	NA	NA	NA	NA	NA	NA	NA	NA	NA	NA	NA	NA	NA	NA	NA	NA	NA	NA	NA	NA	NA	N	N
ENG_1909	Congenital ptosis	Isolated	Sporadic	1	1	0	Singleton	N	0	1	NA	CMG_ES	U	N	Y	N	N	N	N	N	N	N	N	N	N	N	N	N	N	N	N	N	N	N	N	NA	NA	NA	NA	NA	NA	NA	NA	NA	NA	NA	NA	NA	NA	NA	NA	NA	NA	NA	NA	NA	NA	NA	NA	NA	NA	NA	NA	NA	N	N
ENG_AGM	Congenital ptosis	Isolated	Sporadic	1	1	0	Singleton	N	0	1	NA	CMG_ES	U	N	Y	N	N	N	N	N	N	N	N	N	N	N	N	N	N	N	N	N	N	N	N	NA	NA	NA	NA	NA	NA	NA	NA	NA	NA	NA	NA	NA	NA	NA	NA	NA	NA	NA	NA	NA	NA	NA	NA	NA	NA	NA	NA	NA	N	N
ENG_ABX	Congenital ptosis	Isolated	Sporadic	1	1	0	Singleton	N	0	1	NA	CMG_ES	U	N	Y	N	N	N	N	N	N	N	N	N	N	N	N	N	N	N	N	N	N	N	N	NA	NA	NA	NA	NA	NA	NA	NA	NA	NA	NA	NA	NA	NA	NA	NA	NA	NA	NA	NA	NA	NA	NA	NA	NA	NA	NA	NA	NA	N	N
ENG_NT	Congenital ptosis	Isolated	Sporadic	1	1	0	Singleton	N	0	1	NA	CMG_ES	U	N	Y	N	N	N	N	N	N	N	N	N	N	N	N	N	N	N	N	N	N	N	N	NA	NA	NA	NA	NA	NA	NA	NA	NA	NA	NA	NA	NA	NA	NA	NA	NA	NA	NA	NA	NA	NA	NA	NA	NA	NA	NA	NA	NA	N	N
ENG_LI	Congenital ptosis	Isolated	Sporadic	1	1	0	Singleton	N	0	1	NA	CMG_ES	U	N	Y	N	N	N	N	N	N	N	N	N	N	N	N	N	N	N	N	N	N	N	N	NA	NA	NA	NA	NA	NA	NA	NA	NA	NA	NA	NA	NA	NA	NA	NA	NA	NA	NA	NA	NA	NA	NA	NA	NA	NA	NA	NA	NA	N	N
ENG_RC	Congenital ptosis	Isolated	Sporadic	1	1	0	Singleton	N	0	1	NA	CMG_ES	U	N	Y	N	N	N	N	N	N	N	N	N	N	N	N	N	N	N	N	N	N	N	N	NA	NA	NA	NA	NA	NA	NA	NA	NA	NA	NA	NA	NA	NA	NA	NA	NA	NA	NA	NA	NA	NA	NA	NA	NA	NA	NA	NA	NA	N	N
ENG_PU	Congenital ptosis	Isolated	Sporadic	1	1	0	Singleton	N	0	1	NA	CMG_ES	U	N	Y	N	N	N	N	N	N	N	N	N	N	N	N	N	N	N	N	N	N	N	N	NA	NA	NA	NA	NA	NA	NA	NA	NA	NA	NA	NA	NA	NA	NA	NA	NA	NA	NA	NA	NA	NA	NA	NA	NA	NA	NA	NA	NA	N	N
Congenital ptosis isolated familial
247	Congenital ptosis	Isolated	Familial	6	4	2	Other	N	1	0	_04	GMKF_GS	B	N	Y	N	N	N	N	N	N	N	N	N	N	N	N	N	N	N	N	N	N	N	N	_01: B, _04: B, _05: B, _06: B	N	Y	N	N	N	N	N	N	N	N	N	N	N	N	N	N	N	N	N	N	N	N	N	N	Y	N	N	N	N	N
253	Congenital ptosis	Isolated	Familial	5	4	1	Other	N	1	0	_03	GMKF_GS	U	N	Y	N	N	N	N	N	N	N	N	N	N	N	N	N	N	N	N	N	N	N	N	_02: U, _03: U, _04: U, _05: U	N	Y	N	N	N	N	N	N	N	N	N	N	N	N	N	N	N	N	N	N	N	N	N	N	Y	N	N	N	N	N
210	Congenital ptosis	Isolated	Familial	4	1	3	Quad	N	1	0	NA	GMKF_GS	U	N	Y	N	N	N	N	N	N	N	N	N	N	N	N	N	N	N	N	N	N	N	N	_01: B, _03: B	N	Y	N	N	N	N	N	N	N	N	N	N	N	N	N	N	N	N	N	N	N	N	N	N	Y	Y	Y	N	N	N
ENG_LA	Congenital ptosis	Isolated	Familial	4	2	2	Quad	N	1	0	_03	CMG_ES	B	N	Y	N	N	N	N	N	N	N	N	N	N	N	N	N	N	N	N	N	N	N	N	U	N	Y	N	N	N	N	N	N	N	N	N	N	N	N	N	N	N	N	N	N	N	N	N	N	Y	N	N	N	N	N
ENG_BVX	Congenital ptosis	Isolated	Familial	3	2	1	Trio	N	1	0	_01	CMG_ES	U	N	Y	N	N	N	N	N	N	N	N	N	N	N	N	N	N	N	N	N	N	N	N	_01: B, _02: U	N	Y	N	N	N	N	N	N	N	N	N	N	N	N	N	N	N	N	N	N	N	N	N	N	Y	N	N	N	N	N
ENG_1381	Congenital ptosis	Isolated	Familial	3	2	1	Trio	N	1	0	_01	CMG_ES	U	N	Y	N	N	N	N	N	N	N	N	N	N	N	N	N	N	N	N	N	N	N	N	U	N	Y	N	N	N	N	N	N	N	N	N	N	N	N	N	N	N	N	N	N	N	N	N	N	Y	N	N	N	N	N
266	Congenital ptosis	Isolated	Familial	3	2	1	Trio	N	0	1	_01	GMKF_GS	B	N	Y	N	N	N	N	N	N	N	N	N	N	N	N	N	N	N	N	N	N	N	N	_01: U, _03: ND	N	Y	N	N	N	N	N	N	N	N	N	N	N	N	N	N	N	N	N	N	N	N	N	N	Y	N	N	N	N	N
35	Congenital ptosis	Isolated	Familial	3	1	2	Trio	N	0	1	NA	GMKF_GS	U	N	Y	N	N	N	N	N	N	N	N	N	N	N	N	N	N	N	N	N	N	N	N	_01: U, _03: B	N	Y	N	N	N	N	N	N	N	N	N	N	N	N	N	N	N	N	N	N	N	N	N	N	Y	N	Y	N	N	N
32	Congenital ptosis	Isolated	Familial	3	2	1	Trio	N	0	1	_01	GMKF_GS	U	N	Y	N	N	N	N	N	N	N	N	N	N	N	N	N	N	N	N	N	N	N	N	_01: U, _02: U	N	Y	N	N	N	N	N	N	N	N	N	N	N	N	N	N	N	N	N	N	N	N	N	N	Y	N	Y	N	N	N
ENG_VC	Congenital ptosis	Isolated	Familial	1	1	0	Singleton	N	0	1	NA	CMG_ES	U	N	Y	N	N	N	N	N	N	N	N	N	N	N	N	N	N	N	N	N	N	N	N	U	N	Y	N	N	N	N	N	N	N	N	N	N	N	N	N	N	N	N	N	N	N	N	N	N	Y	N	N	N	N	N
ENG_CIY	Congenital ptosis	Isolated	Familial	1	1	0	Singleton	N	1	0	NA	CMG_ES	U	N	Y	N	N	N	N	N	N	N	N	N	N	N	N	N	N	N	N	N	N	N	N	U	N	Y	N	N	N	N	N	N	N	N	N	N	N	N	N	N	N	N	N	N	N	N	N	N	Y	N	Y	N	N	N
ENG_JP	Congenital ptosis	Isolated	Familial	1	1	0	Singleton	N	0	1	NA	CMG_ES	B	N	Y	N	N	N	N	N	N	N	N	N	N	N	N	N	N	N	N	N	N	N	N	B	N	Y	N	N	N	N	N	N	N	N	N	N	N	N	N	N	N	N	N	N	N	N	N	N	Y	N	N	N	N	N
ENG_0686	Congenital ptosis	Isolated	Familial	1	1	0	Singleton	N	1	0	NA	CMG_ES	B	N	Y	N	N	N	N	N	N	N	N	N	N	N	N	N	N	N	N	N	N	N	N	B	N	Y	N	N	N	N	N	N	N	N	N	N	N	N	N	N	N	N	N	N	N	N	N	N	Y	N	Y	N	N	N
ENG_1211	Congenital ptosis	Isolated	Familial	1	1	0	Singleton	N	1	0	NA	CMG_ES	U	N	Y	N	N	N	N	N	N	N	N	N	N	N	N	N	N	N	N	N	N	N	N	U	N	Y	N	N	N	N	N	N	N	N	N	N	N	N	N	N	N	N	N	N	N	N	N	N	Y	N	N	N	N	N
ENG_2228	Congenital ptosis	Isolated	Familial	1	1	0	Singleton	N	1	0	NA	CMG_ES	ND	N	Y	N	N	N	N	N	N	N	N	N	N	N	N	N	N	N	N	N	N	N	N	ND	N	Y	N	N	N	N	N	N	N	N	N	N	N	N	N	N	N	N	N	N	N	N	N	N	Y	Y	Y	N	Y	N
ENG_1885	Congenital ptosis	Isolated	Familial	1	1	0	Singleton	N	0	1	NA	CMG_ES	U	N	Y	N	N	N	N	N	N	N	N	N	N	N	N	N	N	N	N	N	N	N	N	U	N	Y	N	N	N	N	N	N	N	N	N	N	N	N	N	N	N	N	N	N	N	N	N	N	Y	N	N	N	N	N
ENG_0217	Congenital ptosis	Isolated	Familial	1	1	0	Singleton	N	1	0	NA	CMG_ES	B	N	Y	N	Y, upshoot on abduction bilaterally, V-pattern esotropia with inferior oblique overaction	N	N	N	N	N	N	N	N	N	N	N	N	N	N	N	N	N	Y	B	N	Y	N	Y, upshoot on abduction bilaterally, V-pattern esotropia with inferior oblique overaction	N	N	N	N	N	N	N	N	N	N	N	N	N	N	N	N	N	N	N	N	Y	N	N	N	N	N
Congenital ptosis syndromic sporadic
ENG_1358	Congenital ptosis	Syndromic	Sporadic	3	1	2	Trio	Y	1	0	NA	CMG_ES	U	N	Y	N	N	N	N	N	N	Y	N	Y	N	N	N	N	Y	N	N	N	N	N	N	NA	NA	NA	NA	NA	NA	NA	NA	NA	NA	NA	NA	NA	NA	NA	NA	NA	NA	NA	NA	NA	NA	NA	N	NA	NA	NA	NA	NA	N	N
ENG_CMO	Congenital ptosis	Syndromic	Sporadic	3	1	2	Trio	Y	1	0	NA	CMG_ES	U	N	Y	N	N	N	N	N	N	Y	N	Y	N	N	N	N	N	N	N	N	N	N	Y	NA	NA	NA	NA	NA	NA	NA	NA	NA	NA	NA	NA	NA	NA	NA	NA	NA	NA	NA	NA	NA	NA	NA	N	NA	NA	NA	NA	NA	N	N
252	Congenital ptosis	Syndromic	Sporadic	3	1	2	Trio	N	1	0	NA	GMKF_GS	ND	N	Y	N	N	N	N	Y	N	Y	Y	N	N	N	N	Y	N	N	Y	N	Y	N	N	NA	NA	NA	NA	NA	NA	NA	NA	NA	NA	NA	NA	NA	NA	NA	NA	NA	NA	NA	NA	NA	NA	NA	N	NA	NA	NA	NA	NA	N	N
256	Congenital ptosis	Syndromic	Sporadic	3	1	2	Trio	Y	1	0	NA	GMKF_GS	U	N	Y	N	N	N	N	N	N	N	N	N	N	N	N	N	Y	N	N	N	N	N	N	NA	NA	NA	NA	NA	NA	NA	NA	NA	NA	NA	NA	NA	NA	NA	NA	NA	NA	NA	NA	NA	NA	NA	N	NA	NA	NA	NA	NA	N	N
37	Congenital ptosis	Syndromic	Sporadic	3	1	2	Trio	Y	1	0	NA	GMKF_GS	B	N	Y	N	N	N	N	N	N	Y	N	N	N	N	N	N	N	N	N	N	N	N	Y	NA	NA	NA	NA	NA	NA	NA	NA	NA	NA	NA	NA	NA	NA	NA	NA	NA	NA	NA	NA	NA	NA	NA	N	NA	NA	NA	NA	NA	N	N
234	Congenital ptosis	Syndromic	Sporadic	3	1	2	Trio	Y	0	1	NA	GMKF_GS	U	N	Y	N	N	N	N	N	N	N	N	N	N	N	N	N	N	N	N	N	Y	N	N	NA	NA	NA	NA	NA	NA	NA	NA	NA	NA	NA	NA	NA	NA	NA	NA	NA	NA	NA	NA	NA	NA	NA	N	NA	NA	NA	NA	NA	N	N
13	Congenital ptosis	Syndromic	Sporadic	3	1	2	Trio	Y	0	1	NA	GMKF_GS	U	N	Y	N	N	N	N	N	N	Y	N	Y	N	Y	Y	Y	Y	Y	N	N	N	N	N	NA	NA	NA	NA	NA	NA	NA	NA	NA	NA	NA	NA	NA	NA	NA	NA	NA	NA	NA	NA	NA	NA	NA	N	NA	NA	NA	NA	NA	N	N
27	Congenital ptosis	Syndromic	Sporadic	3	1	2	Trio	Y	0	1	NA	GMKF_GS	U	N	Y	N	N	N	N	Y	N	Y	N	Y	N	N	N	N	N	Y	Y	N	N	N	Y	NA	NA	NA	NA	NA	NA	NA	NA	NA	NA	NA	NA	NA	NA	NA	NA	NA	NA	NA	NA	NA	NA	NA	N	NA	NA	NA	NA	NA	N	N
137	Congenital ptosis	Syndromic	Sporadic	3	1	2	Trio	Y	0	1	NA	GMKF_GS	B	N	Y	N	N	N	Y	Y	Y	Y	Y	Y	Y	N	N	N	N	Y	N	N	Y	N	Y	NA	NA	NA	NA	NA	NA	NA	NA	NA	NA	NA	NA	NA	NA	NA	NA	NA	NA	NA	NA	NA	NA	NA	N	NA	NA	NA	NA	NA	N	N
ENG_AKL	Congenital ptosis	Syndromic	Sporadic	3	1	2	Trio	Y	0	1	NA	CMG_ES	B	N	Y	N	N	N	N	N	N	Y	N	N	N	N	N	N	Y	Y	N	N	N	N	N	NA	NA	NA	NA	NA	NA	NA	NA	NA	NA	NA	NA	NA	NA	NA	NA	NA	NA	NA	NA	NA	NA	NA	Y, mosaic Turner syndrome in proband	NA	NA	NA	NA	NA	N	N
ENG_2044	Congenital ptosis	Syndromic	Sporadic	3	1	2	Trio	Y	0	1	NA	CMG_ES	B	N	Y	N	N	N	N	N	N	N	Y	N	N	N	N	N	N	N	N	N	N	N	N	NA	NA	NA	NA	NA	NA	NA	NA	NA	NA	NA	NA	NA	NA	NA	NA	NA	NA	NA	NA	NA	NA	NA	N	NA	NA	NA	NA	NA	N	N
ENG_0828	Congenital ptosis	Syndromic	Sporadic	2	1	1	Duo	N	1	0	NA	CMG_ES	U	N	Y	N	N	N	N	N	N	Y	Y	N	N	N	N	N	N	N	Y	N	N	N	N	NA	NA	NA	NA	NA	NA	NA	NA	NA	NA	NA	NA	NA	NA	NA	NA	NA	NA	NA	NA	NA	NA	NA	N	NA	NA	NA	NA	NA	N	N
ENG_1074	Congenital ptosis	Syndromic	Sporadic	2	1	1	Duo	N	0	1	NA	CMG_ES	U	N	Y	N	N	N	N	N	N	N	N	N	N	N	N	N	N	Y	N	N	Y	N	N	NA	NA	NA	NA	NA	NA	NA	NA	NA	NA	NA	NA	NA	NA	NA	NA	NA	NA	NA	NA	NA	NA	NA	N	NA	NA	NA	NA	NA	N	N
ENG_SN	Congenital ptosis	Syndromic	Sporadic	1	1	0	Singleton	N	1	0	NA	CMG_ES	U	N	Y	N	N	N	N	N	N	N	N	N	N	N	N	N	N	Y	N	N	N	N	N	NA	NA	NA	NA	NA	NA	NA	NA	NA	NA	NA	NA	NA	NA	NA	NA	NA	NA	NA	NA	NA	NA	NA	N	NA	NA	NA	NA	NA	N	N
ENG_1678	Congenital ptosis	Syndromic	Sporadic	1	1	0	Singleton	N	1	0	NA	CMG_ES	U	N	Y	N	N	N	N	N	N	N	N	N	N	N	N	N	N	N	Y	N	N	N	N	NA	NA	NA	NA	NA	NA	NA	NA	NA	NA	NA	NA	NA	NA	NA	NA	NA	NA	NA	NA	NA	NA	NA	N	NA	NA	NA	NA	NA	N	N
ENG_0243	Congenital ptosis	Syndromic	Sporadic	1	1	0	Singleton	N	1	0	NA	CMG_ES	U	N	Y	N	N	N	N	N	Y	Y	Y	N	N	N	N	Y	Y	Y	Y	N	N	N	N	NA	NA	NA	NA	NA	NA	NA	NA	NA	NA	NA	NA	NA	NA	NA	NA	NA	NA	NA	NA	NA	NA	NA	N	NA	NA	NA	NA	NA	N	N
ENG_1663	Congenital ptosis	Syndromic	Sporadic	1	1	0	Singleton	N	1	0	NA	CMG_ES	U	N	Y	N	N	N	N	N	N	N	N	N	N	N	N	N	Y	N	N	N	N	N	N	NA	NA	NA	NA	NA	NA	NA	NA	NA	NA	NA	NA	NA	NA	NA	NA	NA	NA	NA	NA	NA	NA	NA	N	NA	NA	NA	NA	NA	N	N
ENG_1854	Congenital ptosis	Syndromic	Sporadic	1	1	0	Singleton	N	1	0	NA	CMG_ES	U	N	Y	N	N	N	N	N	N	N	N	N	N	N	N	Y	N	N	N	Y	N	Y	N	NA	NA	NA	NA	NA	NA	NA	NA	NA	NA	NA	NA	NA	NA	NA	NA	NA	NA	NA	NA	NA	NA	NA	N	NA	NA	NA	NA	NA	N	N
ENG_2018	Congenital ptosis	Syndromic	Sporadic	1	1	0	Singleton	N	0	1	NA	CMG_ES	U	N	Y	N	N	N	N	N	N	N	N	N	Y	N	N	N	N	N	N	N	Y	N	N	NA	NA	NA	NA	NA	NA	NA	NA	NA	NA	NA	NA	NA	NA	NA	NA	NA	NA	NA	NA	NA	NA	NA	N	NA	NA	NA	NA	NA	N	N
Congenital ptosis syndromic familial
ENG_0762	Congenital ptosis	Syndromic	Familial	5	3	2	Other	N	1	0	_01	CMG_ES	U	N	Y	N	N	N	N	N	N	Y	N	N	N	N	N	N	N	N	N	N	N	N	N	_01: U, _03: B, _04: U	N	Y	N	N	N	N	N	_01: Y, _03: Y, _04: ND	N	N	N	N	N	N	N	N	N	N	N	N	N	N	N	N	N	Y	N	N	N	N
ENG_CML	Congenital ptosis	Syndromic	Familial	4	2	2	Quad	N	1	0	_01	CMG_ES	B	N	Y	N	N	N	N	N	N	Y	Y	N	N	N	N	N	Y	N	N	N	N	N	Y	_01: B, _04: B	N	Y	N	N	N	N	N	01: Y, _04: Y	01: Y, _04: ND	N	N	N	N	N	01: Y, _04: ND	N	N	N	N	N	N	N	N	N	N	Y	N	Y	N	N
95	Congenital ptosis	Syndromic	Familial	4	3	1	Quad	N	1	0	_02	GMKF_GS	U	N	Y	N	N	N	N	N	N	N	N	Y	N	N	N	N	N	N	N	N	N	N	N	_01: ND, _02: U, _04: U	N	Y	N	N	N	N	N	N	N	Y	N	N	N	N	N	N	N	N	N	N	N	N	N	N	Y	N	N	N	N	N
97	Congenital ptosis	Syndromic	Familial	3	3	0	Trio	N	0	1	_01	GMKF_GS	U	N	Y	N	N	N	N	N	N	N	N	Y	Y	N	N	N	Y	N	N	N	Y	N	N	_01: U, _02: ND, _04: U	N	Y	N	N	N	N	N	N	N	_01: Y, _02: N, _04: N	_01: Y, _02: N, _04: N	N	N	N	_01: Y, _02: N, _04: N	N	N	N	_01: Y, _02: N, _04: N	N	N	N	N	N	Y	N	N	N	N	N
48	Congenital ptosis	Syndromic	Familial	3	2	1	Trio	N	0	1	_01	GMKF_GS	U	N	Y	N	N	N	N	N	N	Y	N	Y	N	N	N	N	N	N	N	N	Y	N	N	_01: U, _03: ND	N	Y	N	N	N	N	N	Y	N	_01: Y, _03: N	N	N	N	N	N	N	N	N	_01: Y, _03: N	N	N	N	N	N	Y	N	N	N	N	PMID: 31361404, Patient 5
ENG_BS	Congenital ptosis	Syndromic	Familial	1	1	0	Singleton	N	1	0	NA	CMG_ES	ND	N	Y	N	N	N	N	N	N	Y	N	N	N	N	N	N	N	N	N	N	N	N	N	ND	N	Y	N	N	N	N	N	Y	N	N	N	N	N	N	N	N	N	N	N	N	N	N	N	N	Y	N	Y	N	N	PMID: 28558098
ENG_0640	Congenital ptosis	Syndromic	Familial	1	1	0	Singleton	N	1	0	NA	CMG_ES	B	N	Y	N	N	N	N	N	N	N	N	Y	N	Y	N	N	N	N	N	N	N	N	N	B	N	Y	N	N	N	N	N	N	N	Y	N	Y	N	N	N	N	N	N	N	N	N	N	N	N	Y	N	N	N	N	N
MGJWS(+)ptosis isolated sporadic
ENG_1780	MGJWS(+)ptosis	Isolated	Sporadic	3	1	2	Trio	Y	1	0	NA	CMG_ES	U	N	Y	N	Y, MGJWS	N	N	N	N	N	N	N	N	N	N	N	N	N	N	N	N	N	N	NA	NA	NA	NA	NA	NA	NA	NA	NA	NA	NA	NA	NA	NA	NA	NA	NA	NA	NA	NA	NA	NA	NA	NA	NA	NA	NA	NA	NA	N	N
129	MGJWS(+)ptosis	Isolated	Sporadic	3	1	2	Trio	Y	1	0	NA	GMKF_GS	ND	N	Y	N	Y, MGJWS	N	N	N	N	N	N	N	N	N	N	N	N	N	N	N	N	N	N	NA	NA	NA	NA	NA	NA	NA	NA	NA	NA	NA	NA	NA	NA	NA	NA	NA	NA	NA	NA	NA	NA	NA	NA	NA	NA	NA	NA	NA	N	N
60	MGJWS(+)ptosis	Isolated	Sporadic	3	1	2	Trio	Y	1	0	NA	GMKF_GS	U	N	Y	N	Y, MGJWS	N	N	N	N	N	N	N	N	N	N	N	N	N	N	N	N	N	N	NA	NA	NA	NA	NA	NA	NA	NA	NA	NA	NA	NA	NA	NA	NA	NA	NA	NA	NA	NA	NA	NA	NA	NA	NA	NA	NA	NA	NA	N	N
101	MGJWS(+)ptosis	Isolated	Sporadic	3	1	2	Trio	Y	1	0	NA	GMKF_GS	U	N	Y	N	Y, MGJWS	N	N	N	N	N	N	N	N	N	N	N	N	N	N	N	N	N	N	NA	NA	NA	NA	NA	NA	NA	NA	NA	NA	NA	NA	NA	NA	NA	NA	NA	NA	NA	NA	NA	NA	NA	NA	NA	NA	NA	NA	NA	N	N
258	MGJWS(+)ptosis	Isolated	Sporadic	3	1	2	Trio	Y	1	0	NA	GMKF_GS	U	N	Y	N	Y, MGJWS	N	N	N	N	N	N	N	N	N	N	N	N	N	N	N	N	N	N	NA	NA	NA	NA	NA	NA	NA	NA	NA	NA	NA	NA	NA	NA	NA	NA	NA	NA	NA	NA	NA	NA	NA	NA	NA	NA	NA	NA	NA	N	N
124	MGJWS(+)ptosis	Isolated	Sporadic	3	1	2	Trio	Y	1	0	NA	GMKF_GS	U	N	Y	N	Y, MGJWS	N	N	N	N	N	N	N	N	N	N	N	N	N	N	N	N	N	N	NA	NA	NA	NA	NA	NA	NA	NA	NA	NA	NA	NA	NA	NA	NA	NA	NA	NA	NA	NA	NA	NA	NA	NA	NA	NA	NA	NA	NA	N	N
108	MGJWS(+)ptosis	Isolated	Sporadic	3	1	2	Trio	Y	1	0	NA	GMKF_GS	U	N	Y	N	Y, MGJWS	N	N	N	N	N	N	N	N	N	N	N	N	N	N	N	N	N	N	NA	NA	NA	NA	NA	NA	NA	NA	NA	NA	NA	NA	NA	NA	NA	NA	NA	NA	NA	NA	NA	NA	NA	NA	NA	NA	NA	NA	NA	N	N
14	MGJWS(+)ptosis	Isolated	Sporadic	3	1	2	Trio	N	1	0	NA	GMKF_GS	U	N	Y	N	Y, MGJWS	N	N	N	N	N	N	N	N	N	N	N	N	N	N	N	N	N	N	NA	NA	NA	NA	NA	NA	NA	NA	NA	NA	NA	NA	NA	NA	NA	NA	NA	NA	NA	NA	NA	NA	NA	NA	NA	NA	NA	NA	NA	N	N
195	MGJWS(+)ptosis	Isolated	Sporadic	3	1	2	Trio	Y	0	1	NA	GMKF_GS	ND	N	Y	N	Y, MGJWS	N	N	N	N	N	N	N	N	N	N	N	N	N	N	N	N	N	N	NA	NA	NA	NA	NA	NA	NA	NA	NA	NA	NA	NA	NA	NA	NA	NA	NA	NA	NA	NA	NA	NA	NA	NA	NA	NA	NA	NA	NA	N	N
107	MGJWS(+)ptosis	Isolated	Sporadic	3	1	2	Trio	Y	0	1	NA	GMKF_GS	U	N	Y	N	Y, MGJWS	N	N	N	N	N	N	N	N	N	N	N	N	N	N	N	N	N	N	NA	NA	NA	NA	NA	NA	NA	NA	NA	NA	NA	NA	NA	NA	NA	NA	NA	NA	NA	NA	NA	NA	NA	NA	NA	NA	NA	NA	NA	N	N
34	MGJWS(+)ptosis	Isolated	Sporadic	3	1	2	Trio	Y	0	1	NA	GMKF_GS	U	N	Y	N	Y, MGJWS	N	N	N	N	N	N	N	N	N	N	N	N	N	N	N	N	N	N	NA	NA	NA	NA	NA	NA	NA	NA	NA	NA	NA	NA	NA	NA	NA	NA	NA	NA	NA	NA	NA	NA	NA	NA	NA	NA	NA	NA	NA	N	N
47	MGJWS(+)ptosis	Isolated	Sporadic	3	1	2	Trio	Y	0	1	NA	GMKF_GS	U	N	Y	N	Y, MGJWS	N	N	N	N	N	N	N	N	N	N	N	N	N	N	N	N	N	N	NA	NA	NA	NA	NA	NA	NA	NA	NA	NA	NA	NA	NA	NA	NA	NA	NA	NA	NA	NA	NA	NA	NA	NA	NA	NA	NA	NA	NA	N	N
ENG_VJ	MGJWS(+)ptosis	Isolated	Sporadic	3	1	2	Trio	Y	0	1	NA	CMG_ES	ND	N	Y	N	Y, MGJWS	N	N	N	N	N	N	N	N	N	N	N	N	N	N	N	N	N	N	NA	NA	NA	NA	NA	NA	NA	NA	NA	NA	NA	NA	NA	NA	NA	NA	NA	NA	NA	NA	NA	NA	NA	NA	NA	NA	NA	NA	NA	N	N
ENG_COO	MGJWS(+)ptosis	Isolated	Sporadic	2	1	1	Duo	N	0	1	NA	CMG_ES	U	N	Y	N	Y, MGJWS	N	N	N	N	N	N	N	N	N	N	N	N	N	N	N	N	N	N	NA	NA	NA	NA	NA	NA	NA	NA	NA	NA	NA	NA	NA	NA	NA	NA	NA	NA	NA	NA	NA	NA	NA	NA	NA	NA	NA	NA	NA	N	N
ENG_CIX	MGJWS(+)ptosis	Isolated	Sporadic	1	1	0	Singleton	N	1	0	NA	CMG_ES	U	N	Y	N	Y, MGJWS	N	N	N	N	N	N	N	N	N	N	N	N	N	N	N	N	N	N	NA	NA	NA	NA	NA	NA	NA	NA	NA	NA	NA	NA	NA	NA	NA	NA	NA	NA	NA	NA	NA	NA	NA	NA	NA	NA	NA	NA	NA	N	N
ENG_1891	MGJWS(+)ptosis	Isolated	Sporadic	1	1	0	Singleton	N	1	0	NA	CMG_ES	U	N	Y	N	Y, MGJWS	N	N	N	N	N	N	N	N	N	N	N	N	N	N	N	N	N	N	NA	NA	NA	NA	NA	NA	NA	NA	NA	NA	NA	NA	NA	NA	NA	NA	NA	NA	NA	NA	NA	NA	NA	NA	NA	NA	NA	NA	NA	N	N
ENG_1518	MGJWS(+)ptosis	Isolated	Sporadic	1	1	0	Singleton	N	1	0	NA	CMG_ES	U	N	Y	N	Y, MGJWS	N	N	N	N	N	N	N	N	N	N	N	N	N	N	N	N	N	N	NA	NA	NA	NA	NA	NA	NA	NA	NA	NA	NA	NA	NA	NA	NA	NA	NA	NA	NA	NA	NA	NA	NA	NA	NA	NA	NA	NA	NA	N	N
ENG_1886	MGJWS(+)ptosis	Isolated	Sporadic	1	1	0	Singleton	N	1	0	NA	CMG_ES	U	N	Y	N	Y, MGJWS	N	N	N	N	N	N	N	N	N	N	N	N	N	N	N	N	N	N	NA	NA	NA	NA	NA	NA	NA	NA	NA	NA	NA	NA	NA	NA	NA	NA	NA	NA	NA	NA	NA	NA	NA	NA	NA	NA	NA	NA	NA	N	N
ENG_PJ	MGJWS(+)ptosis	Isolated	Sporadic	1	1	0	Singleton	N	1	0	NA	CMG_ES	U	N	Y	N	Y, MGJWS	N	N	N	N	N	N	N	N	N	N	N	N	N	N	N	N	N	N	NA	NA	NA	NA	NA	NA	NA	NA	NA	NA	NA	NA	NA	NA	NA	NA	NA	NA	NA	NA	NA	NA	NA	NA	NA	NA	NA	NA	NA	N	N
ENG_0317	MGJWS(+)ptosis	Isolated	Sporadic	1	1	0	Singleton	N	0	1	NA	CMG_ES	ND	N	Y	N	Y, MGJWS	N	N	N	N	N	N	N	N	N	N	N	N	N	N	N	N	N	N	NA	NA	NA	NA	NA	NA	NA	NA	NA	NA	NA	NA	NA	NA	NA	NA	NA	NA	NA	NA	NA	NA	NA	NA	NA	NA	NA	NA	NA	N	N
ENG_0499	MGJWS(+)ptosis	Isolated	Sporadic	1	1	0	Singleton	N	0	1	NA	CMG_ES	ND	N	Y	N	Y, MGJWS	N	N	N	N	N	N	N	N	N	N	N	N	N	N	N	N	N	N	NA	NA	NA	NA	NA	NA	NA	NA	NA	NA	NA	NA	NA	NA	NA	NA	NA	NA	NA	NA	NA	NA	NA	NA	NA	NA	NA	NA	NA	N	N
ENG_BVY	MGJWS(+)ptosis	Isolated	Sporadic	1	1	0	Singleton	N	0	1	NA	CMG_ES	U	N	Y	N	Y, MGJWS	N	N	N	N	N	N	N	N	N	N	N	N	N	N	N	N	N	N	NA	NA	NA	NA	NA	NA	NA	NA	NA	NA	NA	NA	NA	NA	NA	NA	NA	NA	NA	NA	NA	NA	NA	NA	NA	NA	NA	NA	NA	N	N
ENG_CIH	MGJWS(+)ptosis	Isolated	Sporadic	1	1	0	Singleton	N	0	1	NA	CMG_ES	ND	N	Y	N	Y, MGJWS	N	N	N	N	N	N	N	N	N	N	N	N	N	N	N	N	N	N	NA	NA	NA	NA	NA	NA	NA	NA	NA	NA	NA	NA	NA	NA	NA	NA	NA	NA	NA	NA	NA	NA	NA	NA	NA	NA	NA	NA	NA	N	N
ENG_IV	MGJWS(+)ptosis	Isolated	Sporadic	1	1	0	Singleton	N	0	1	NA	CMG_ES	U	N	Y	N	Y, MGJWS	N	N	N	N	N	N	N	N	N	N	N	N	N	N	N	N	N	N	NA	NA	NA	NA	NA	NA	NA	NA	NA	NA	NA	NA	NA	NA	NA	NA	NA	NA	NA	NA	NA	NA	NA	NA	NA	NA	NA	NA	NA	N	N
MGJWS(+)ptosis isolated familial
250	MGJWS(+)ptosis	Isolated	Familial	5	2	3	Other	N	0	1	_01	GMKF_GS	U	N	Y	N	Y, MGJWS	N	N	N	N	N	N	N	N	N	N	N	N	N	N	N	N	N	N	_01: U, _04: U	N	Y	N	Y, MGJWS	N	N	N	N	N	N	N	N	N	N	N	N	N	N	N	N	N	N	N	N	N	Y	N	N	N	N
243	MGJWS(+)ptosis	Isolated	Familial	4	2	2	Quad	N	0	1	_04	GMKF_GS	U	N	Y	N	Y, MGJWS	N	N	N	N	N	N	N	N	N	N	N	N	N	N	N	N	N	N	_02: U, _04: U	N	Y	N	Y, MGJWS	N	N	N	N	N	N	N	N	N	N	N	N	N	N	N	N	N	N	N	N	Y	N	Y	N	N	N
59	MGJWS(+)ptosis	Isolated	Familial	4	2	2	Quad	N	1	0	_01	GMKF_GS	U	N	Y	N	Y, MGJWS	N	N	N	N	N	N	N	N	N	N	N	N	N	N	N	N	N	N	_01: U, _04: ND	N	_01: Y, _04: N	N	Y, MGJWS	N	N	N	N	N	N	N	N	N	N	N	N	N	N	N	N	N	N	N	N	N	Y	N	Y	N	N
136	MGJWS(+)ptosis	Isolated	Familial	3	1	2	Trio	N	1	0	NA	GMKF_GS	U	N	Y	N	Y, MGJWS	N	N	N	N	N	N	N	N	N	N	N	N	N	N	N	N	N	N	U	N	Y	N	Y, MGJWS	N	N	N	N	N	N	N	N	N	N	N	N	N	N	N	N	N	N	N	N	N	Y	N	N	N	N
163	MGJWS(+)ptosis	Isolated	Familial	3	1	2	Trio	N	1	0	NA	GMKF_GS	U	N	Y	N	Y, MGJWS	N	N	N	N	N	N	N	N	N	N	N	N	N	N	N	N	N	N	U	N	Y	N	Y, MGJWS	N	N	N	N	N	N	N	N	N	N	N	N	N	N	N	N	N	N	N	N	N	Y	N	Y	N	N
ENG_CBR	MGJWS(+)ptosis	Isolated	Familial	3	2	1	Trio	N	1	0	_03	CMG_ES	U	N	Y	N	Y, MGJWS	N	N	N	N	N	N	N	N	N	N	N	N	N	N	N	N	N	N	_01: U, _03: U	N	Y	N	Y, MGJWS	N	N	N	N	N	N	N	N	N	N	N	N	N	N	N	N	N	N	N	N	Y	N	N	N	N	N
ENG_YY	MGJWS(+)ptosis	Isolated	Familial	2	2	0	Duo	N	0	1	_01	CMG_ES	U	N	Y	N	Y, MGJWS	N	N	N	N	N	N	N	N	N	N	N	N	N	N	N	N	N	N	_01: U, _02: U	N	Y	N	_01: Y, MGJWS; _02: N	N	N	N	N	N	N	N	N	N	N	N	N	N	N	N	N	N	N	N	Y (_01: MGJWS(+)ptosis, _02: congenital ptosis)	Y	N	N	N	N	N
ENG_WG	MGJWS(+)ptosis	Isolated	Familial	1	1	0	Singleton	N	1	0	NA	CMG_ES	U	N	Y	N	Y, MGJWS	N	N	N	N	N	N	N	N	N	N	N	N	N	N	N	N	N	N	U	N	Y	N	Y, MGJWS	N	N	N	N	N	N	N	N	N	N	N	N	N	N	N	N	N	N	N	N	Y	N	N	N	N	N
MGJWS(+)ptosis syndromic sporadic
229	MGJWS(+)ptosis	Syndromic	Sporadic	3	1	2	Trio	Y	1	0	NA	GMKF_GS	U	N	Y	N	Y, MGJWS	N	N	N	N	Y	N	N	N	N	N	N	N	N	N	N	N	N	Y	NA	NA	NA	NA	NA	NA	NA	NA	NA	NA	NA	NA	NA	NA	NA	NA	NA	NA	NA	NA	NA	NA	NA	NA	NA	NA	NA	NA	NA	N	N
24	MGJWS(+)ptosis	Syndromic	Sporadic	3	1	2	Trio	Y	1	0	NA	GMKF_GS	U	N	Y	N	Y, MGJWS	N	N	N	N	Y	N	N	N	N	N	N	Y	N	Y	Y	N	N	N	NA	NA	NA	NA	NA	NA	NA	NA	NA	NA	NA	NA	NA	NA	NA	NA	NA	NA	NA	NA	NA	NA	NA	NA	NA	NA	NA	NA	NA	N	N
242	MGJWS(+)ptosis	Syndromic	Sporadic	3	1	2	Trio	Y	0	1	NA	GMKF_GS	B	N	Y	N	Y, MGJWS	N	N	N	N	N	N	N	N	N	N	Y	N	Y	N	N	N	N	N	NA	NA	NA	NA	NA	NA	NA	NA	NA	NA	NA	NA	NA	NA	NA	NA	NA	NA	NA	NA	NA	NA	NA	NA	NA	NA	NA	NA	NA	N	N
140	MGJWS(+)ptosis	Syndromic	Sporadic	3	1	2	Trio	Y	0	1	NA	GMKF_GS	ND	N	Y	N	Y, MGJWS	N	N	N	N	N	Y	Y	N	N	N	N	N	Y	Y	N	N	N	N	NA	NA	NA	NA	NA	NA	NA	NA	NA	NA	NA	NA	NA	NA	NA	NA	NA	NA	NA	NA	NA	NA	NA	NA	NA	NA	NA	NA	NA	N	N
ENG_CIT	MGJWS(+)ptosis	Syndromic	Sporadic	3	1	2	Trio	Y	0	1	NA	CMG_ES	U	N	Y	N	Y, MGJWS	N	N	N	N	N	N	N	N	N	N	N	N	Y	N	N	N	N	N	NA	NA	NA	NA	NA	NA	NA	NA	NA	NA	NA	NA	NA	NA	NA	NA	NA	NA	NA	NA	NA	NA	NA	NA	NA	NA	NA	NA	NA	N	N
ENG_BDC	MGJWS(+)ptosis	Syndromic	Sporadic	1	1	0	Singleton	N	1	0	NA	CMG_ES	ND	N	Y	N	Y, MGJWS	N	N	N	N	N	N	N	Y	N	N	N	N	Y	N	N	N	N	N	NA	NA	NA	NA	NA	NA	NA	NA	NA	NA	NA	NA	NA	NA	NA	NA	NA	NA	NA	NA	NA	NA	NA	NA	NA	NA	NA	NA	NA	N	N
ENG_CHN	MGJWS(+)ptosis	Syndromic	Sporadic	1	1	0	Singleton	N	0	1	NA	CMG_ES	ND	N	Y	N	Y, MGJWS	N	N	N	N	Y	N	N	N	N	N	N	N	N	N	N	N	N	N	NA	NA	NA	NA	NA	NA	NA	NA	NA	NA	NA	NA	NA	NA	NA	NA	NA	NA	NA	NA	NA	NA	NA	NA	NA	NA	NA	NA	NA	N	N
MGJWS(+)ptosis syndromic familial
66	MGJWS(+)ptosis	Syndromic	Familial	4	2	2	Quad	N	1	0	_01	GMKF_GS	U	N	Y	N	Y, MGJWS	N	N	N	N	N	Y	Y	N	N	N	N	N	N	N	N	N	N	N	_01: U, _04: ND	N	Y	N	Y, MGJWS	N	N	N	N	_01: Y, _04: N	_01: Y, _04: N	N	N	N	N	N	N	N	N	N	N	N	N	N	N	Y	N	Y	N	N	N
MGJWS(-)ptosis isolated sporadic
133	MGJWS(-)ptosis	Isolated	Sporadic	3	1	2	Trio	Y	1	0	NA	GMKF_GS	ND	N	N	N	Y, MGJWS	N	N	N	N	N	N	N	N	N	N	N	N	N	N	N	N	N	N	NA	NA	NA	NA	NA	NA	NA	NA	NA	NA	NA	NA	NA	NA	NA	NA	NA	NA	NA	NA	NA	NA	NA	NA	NA	NA	NA	NA	NA	N	N
261	MGJWS(-)ptosis	Isolated	Sporadic	3	1	2	Trio	Y	0	1	NA	GMKF_GS	U	N	N	N	Y, MGJWS	N	N	N	N	N	N	N	N	N	N	N	N	N	N	N	N	N	N	NA	NA	NA	NA	NA	NA	NA	NA	NA	NA	NA	NA	NA	NA	NA	NA	NA	NA	NA	NA	NA	NA	NA	NA	NA	NA	NA	NA	NA	N	N
ENG_ADX	MGJWS(-)ptosis	Isolated	Sporadic	1	1	0	Singleton	N	1	0	NA	CMG_ES	ND	N	N	N	Y, MGJWS	N	N	N	N	N	N	N	N	N	N	N	N	N	N	N	N	N	N	NA	NA	NA	NA	NA	NA	NA	NA	NA	NA	NA	NA	NA	NA	NA	NA	NA	NA	NA	NA	NA	NA	NA	NA	NA	NA	NA	NA	NA	N	N
ENG_CGO	MGJWS(-)ptosis	Isolated	Sporadic	1	1	0	Singleton	N	0	1	NA	CMG_ES	ND	N	N	N	Y, MGJWS	N	N	N	N	N	N	N	N	N	N	N	N	N	N	N	N	N	N	NA	NA	NA	NA	NA	NA	NA	NA	NA	NA	NA	NA	NA	NA	NA	NA	NA	NA	NA	NA	NA	NA	NA	NA	NA	NA	NA	NA	NA	N	N
ENG_CNC	MGJWS(-)ptosis	Isolated	Sporadic	1	1	0	Singleton	N	0	1	NA	CMG_ES	U	N	N	N	Y, MGJWS	N	N	N	N	N	N	N	N	N	N	N	N	N	N	N	N	N	N	NA	NA	NA	NA	NA	NA	NA	NA	NA	NA	NA	NA	NA	NA	NA	NA	NA	NA	NA	NA	NA	NA	NA	NA	NA	NA	NA	NA	NA	N	N
ENG_AXX	MGJWS(-)ptosis	Isolated	Sporadic	1	1	0	Singleton	N	0	1	NA	CMG_ES	U	N	N	N	Y, MGJWS	N	N	N	N	N	N	N	N	N	N	N	N	N	N	N	N	N	N	NA	NA	NA	NA	NA	NA	NA	NA	NA	NA	NA	NA	NA	NA	NA	NA	NA	NA	NA	NA	NA	NA	NA	NA	NA	NA	NA	NA	NA	N	N
MGJWS(-)ptosis isolated familial
164	MGJWS(-)ptosis	Isolated	Familial	5	2	3	Other	Y	1	0	_01	GMKF_GS	U	N	N	N	Y, MGJWS	N	N	N	N	N	N	N	N	N	N	N	N	N	N	N	N	N	N	_01: U, _05: U	N	N	N	Y, MGJWS	N	N	N	N	N	N	N	N	N	N	N	N	N	N	N	N	N	N	N	N	Y	N	N	N	N	N
146	MGJWS(-)ptosis	Isolated	Familial	4	2	2	Quad	N	1	0	_04	GMKF_GS	U	N	N	N	Y, MGJWS	N	N	N	N	N	N	N	N	N	N	N	N	N	N	N	N	N	N	_01: U, _04: U	N	N	N	Y, MGJWS	N	N	N	N	N	N	N	N	N	N	N	N	N	N	N	N	N	N	N	N	Y	Y	Y	N	N	N
176	MGJWS(-)ptosis	Isolated	Familial	4	2	2	Quad	N	0	1	_01	GMKF_GS	U	N	N	N	Y, MGJWS	N	N	N	N	N	N	N	N	N	N	N	N	N	N	N	N	N	N	_01: U, _02: U	N	N	N	Y, MGJWS	N	N	N	N	N	N	N	N	N	N	N	N	N	N	N	N	N	N	N	N	Y	N	N	N	N	N
MGJWS(-)ptosis syndromic sporadic
268	MGJWS(-)ptosis	Syndromic	Sporadic	3	1	2	Trio	Y	0	1	NA	GMKF_GS	U	N	N	N	Y, MGJWS	N	N	N	N	N	N	N	N	N	N	N	Y	N	N	N	N	N	N	NA	NA	NA	NA	NA	NA	NA	NA	NA	NA	NA	NA	NA	NA	NA	NA	NA	NA	NA	NA	NA	NA	NA	NA	NA	NA	NA	NA	NA	N	N
173	MGJWS(-)ptosis	Syndromic	Sporadic	3	1	2	Trio	Y	0	1	NA	GMKF_GS	U	N	N	N	Y, MGJWS	N	N	N	N	Y	N	Y	N	N	N	Y	Y	Y	N	Y	N	N	N	NA	NA	NA	NA	NA	NA	NA	NA	NA	NA	NA	NA	NA	NA	NA	NA	NA	NA	NA	NA	NA	NA	NA	NA	NA	NA	NA	NA	NA	N	N
INV-MGJWS(-)ptosis isolated sporadic
ENG_CNF	INV-MGJWS(-)ptosis	Isolated	Sporadic	3	1	2	Trio	Y	1	0	NA	CMG_ES	U	N	N	N	Y, inverse MGJWS	N	N	N	N	N	N	N	N	N	N	N	N	N	N	N	N	N	N	NA	NA	NA	NA	NA	NA	NA	NA	NA	NA	NA	NA	NA	NA	NA	NA	NA	NA	NA	NA	NA	NA	NA	NA	NA	NA	NA	NA	NA	N	N
ENG_CHS	INV-MGJWS(-)ptosis	Isolated	Sporadic	1	1	0	Singleton	N	1	0	NA	CMG_ES	ND	N	N	N	Y, inverse MGJWS with synergistic divergence	N	N	N	N	N	N	N	N	N	N	N	N	N	N	N	N	N	N	NA	NA	NA	NA	NA	NA	NA	NA	NA	NA	NA	NA	NA	NA	NA	NA	NA	NA	NA	NA	NA	NA	NA	NA	NA	NA	NA	NA	NA	N	N
CN4-palsy isolated sporadic
ENG_ASP	CN4-palsy	Isolated	Sporadic	3	1	2	Trio	Y	1	0	NA	CMG_ES	ND	Y	N	N	N	N	N	N	N	N	N	N	N	N	N	N	N	N	N	N	N	N	N	NA	NA	NA	NA	NA	NA	NA	NA	NA	NA	NA	NA	NA	NA	NA	NA	NA	NA	NA	NA	NA	NA	NA	NA	NA	NA	NA	NA	NA	N	N
ENG_0838	CN4-palsy	Isolated	Sporadic	3	1	2	Trio	Y	1	0	NA	CMG_ES	U	Y	N	N	N	N	N	N	N	N	N	N	N	N	N	N	N	N	N	N	N	N	N	NA	NA	NA	NA	NA	NA	NA	NA	NA	NA	NA	NA	NA	NA	NA	NA	NA	NA	NA	NA	NA	NA	NA	NA	NA	NA	NA	NA	NA	N	N
ENG_ASF	CN4-palsy	Isolated	Sporadic	3	1	2	Trio	Y	1	0	NA	CMG_ES	ND	Y	N	N	N	N	N	N	N	N	N	N	N	N	N	N	N	N	N	N	N	N	N	NA	NA	NA	NA	NA	NA	NA	NA	NA	NA	NA	NA	NA	NA	NA	NA	NA	NA	NA	NA	NA	NA	NA	NA	NA	NA	NA	NA	NA	N	N
50	CN4-palsy	Isolated	Sporadic	3	1	2	Trio	Y	1	0	NA	GMKF_GS	U	Y	N	N	N	N	N	N	N	N	N	N	N	N	N	N	N	N	N	N	N	N	N	NA	NA	NA	NA	NA	NA	NA	NA	NA	NA	NA	NA	NA	NA	NA	NA	NA	NA	NA	NA	NA	NA	NA	NA	NA	NA	NA	NA	NA	N	N
46	CN4-palsy	Isolated	Sporadic	3	1	2	Trio	Y	1	0	NA	GMKF_GS	B	Y	N	N	N	N	N	N	N	N	N	N	N	N	N	N	N	N	N	N	N	N	N	NA	NA	NA	NA	NA	NA	NA	NA	NA	NA	NA	NA	NA	NA	NA	NA	NA	NA	NA	NA	NA	NA	NA	NA	NA	NA	NA	NA	NA	N	N
9	CN4-palsy	Isolated	Sporadic	3	1	2	Trio	Y	1	0	NA	GMKF_GS	U	Y	N	N	N	N	N	N	N	N	N	N	N	N	N	N	N	N	N	N	N	N	N	NA	NA	NA	NA	NA	NA	NA	NA	NA	NA	NA	NA	NA	NA	NA	NA	NA	NA	NA	NA	NA	NA	NA	NA	NA	NA	NA	NA	NA	N	N
ENG_ASM	CN4-palsy	Isolated	Sporadic	3	1	2	Trio	Y	0	1	NA	CMG_ES	ND	Y	N	N	N	N	N	N	N	N	N	N	N	N	N	N	N	N	N	N	N	N	N	NA	NA	NA	NA	NA	NA	NA	NA	NA	NA	NA	NA	NA	NA	NA	NA	NA	NA	NA	NA	NA	NA	NA	NA	NA	NA	NA	NA	NA	N	N
11	CN4-palsy	Isolated	Sporadic	3	1	2	Trio	Y	0	1	NA	GMKF_GS	B	Y	N	N	N	N	N	N	N	N	N	N	N	N	N	N	N	N	N	N	N	N	N	NA	NA	NA	NA	NA	NA	NA	NA	NA	NA	NA	NA	NA	NA	NA	NA	NA	NA	NA	NA	NA	NA	NA	NA	NA	NA	NA	NA	NA	N	N
40	CN4-palsy	Isolated	Sporadic	3	1	2	Trio	Y	0	1	NA	GMKF_GS	U	Y	N	N	N	N	N	N	N	N	N	N	N	N	N	N	N	N	N	N	N	N	N	NA	NA	NA	NA	NA	NA	NA	NA	NA	NA	NA	NA	NA	NA	NA	NA	NA	NA	NA	NA	NA	NA	NA	NA	NA	NA	NA	NA	NA	N	N
2	CN4-palsy	Isolated	Sporadic	3	1	2	Trio	Y	0	1	NA	GMKF_GS	U	Y	N	N	N	N	N	N	N	N	N	N	N	N	N	N	N	N	N	N	N	N	N	NA	NA	NA	NA	NA	NA	NA	NA	NA	NA	NA	NA	NA	NA	NA	NA	NA	NA	NA	NA	NA	NA	NA	NA	NA	NA	NA	NA	NA	N	N
69	CN4-palsy	Isolated	Sporadic	3	1	2	Trio	Y	0	1	NA	GMKF_GS	U	Y	N	N	N	N	N	N	N	N	N	N	N	N	N	N	N	N	N	N	N	N	N	NA	NA	NA	NA	NA	NA	NA	NA	NA	NA	NA	NA	NA	NA	NA	NA	NA	NA	NA	NA	NA	NA	NA	NA	NA	NA	NA	NA	NA	N	N
ENG_ASL	CN4-palsy	Isolated	Sporadic	1	1	0	Singleton	N	1	0	NA	CMG_ES	ND	Y	N	N	N	N	N	N	N	N	N	N	N	N	N	N	N	N	N	N	N	N	N	NA	NA	NA	NA	NA	NA	NA	NA	NA	NA	NA	NA	NA	NA	NA	NA	NA	NA	NA	NA	NA	NA	NA	NA	NA	NA	NA	NA	NA	N	N
ENG_1791	CN4-palsy	Isolated	Sporadic	1	1	0	Singleton	N	1	0	NA	CMG_ES	U	Y	N	N	N	N	N	N	N	N	N	N	N	N	N	N	N	N	N	N	N	N	N	NA	NA	NA	NA	NA	NA	NA	NA	NA	NA	NA	NA	NA	NA	NA	NA	NA	NA	NA	NA	NA	NA	NA	NA	NA	NA	NA	NA	NA	N	N
ENG_ASG	CN4-palsy	Isolated	Sporadic	1	1	0	Singleton	N	0	1	NA	CMG_ES	ND	Y	N	N	N	N	N	N	N	N	N	N	N	N	N	N	N	N	N	N	N	N	N	NA	NA	NA	NA	NA	NA	NA	NA	NA	NA	NA	NA	NA	NA	NA	NA	NA	NA	NA	NA	NA	NA	NA	NA	NA	NA	NA	NA	NA	N	N
ENG_0660	CN4-palsy	Isolated	Sporadic	1	1	0	Singleton	N	0	1	NA	CMG_ES	U	Y	N	N	N	N	N	N	N	N	N	N	N	N	N	N	N	N	N	N	N	N	N	NA	NA	NA	NA	NA	NA	NA	NA	NA	NA	NA	NA	NA	NA	NA	NA	NA	NA	NA	NA	NA	NA	NA	NA	NA	NA	NA	NA	NA	N	N
CN4-palsy isolated familial
28	CN4-palsy	Isolated	Familial	3	2	1	Trio	N	1	0	_01	GMKF_GS	U	Y	N	N	N	N	N	N	N	N	N	N	N	N	N	N	N	N	N	N	N	N	N	_01: U, _02: ND	Y	N	N	N	N	N	N	N	N	N	N	N	N	N	N	N	N	N	N	N	N	N	N	N	Y	N	N	N	N	N
CN4-palsy syndromic sporadic
ENG_2022	CN4-palsy	Syndromic	Sporadic	3	1	2	Trio	Y	1	0	NA	CMG_ES	U	Y	N	N	N	N	N	N	N	Y	N	N	N	N	N	N	N	N	N	N	N	N	Y	NA	NA	NA	NA	NA	NA	NA	NA	NA	NA	NA	NA	NA	NA	NA	NA	NA	NA	NA	NA	NA	NA	NA	NA	NA	NA	NA	NA	NA	N	N
ENG_1006	CN4-palsy	Syndromic	Sporadic	3	1	2	Trio	Y	1	0	NA	CMG_ES	U	Y	N	N	N	N	N	N	N	N	N	N	N	N	Y	N	N	N	N	N	N	N	N	NA	NA	NA	NA	NA	NA	NA	NA	NA	NA	NA	NA	NA	NA	NA	NA	NA	NA	NA	NA	NA	NA	NA	NA	NA	NA	NA	NA	NA	N	N
ENG_0151	CN4-palsy	Syndromic	Sporadic	3	1	2	Trio	Y	1	0	NA	CMG_ES	U	Y	N	N	N	N	N	N	N	N	N	Y	N	N	N	Y	N	N	N	N	N	N	N	NA	NA	NA	NA	NA	NA	NA	NA	NA	NA	NA	NA	NA	NA	NA	NA	NA	NA	NA	NA	NA	NA	NA	NA	NA	NA	NA	NA	NA	N	N
29	CN4-palsy	Syndromic	Sporadic	3	1	2	Trio	Y	1	0	NA	GMKF_GS	U	Y	N	N	N	N	N	N	N	Y	N	Y	Y	N	N	N	N	N	Y	N	Y	N	N	NA	NA	NA	NA	NA	NA	NA	NA	NA	NA	NA	NA	NA	NA	NA	NA	NA	NA	NA	NA	NA	NA	NA	NA	NA	NA	NA	NA	NA	N	N
45	CN4-palsy	Syndromic	Sporadic	3	1	2	Trio	Y	1	0	NA	GMKF_GS	U	Y	N	N	N	N	N	N	N	Y	N	N	N	N	N	N	N	N	N	N	N	N	N	NA	NA	NA	NA	NA	NA	NA	NA	NA	NA	NA	NA	NA	NA	NA	NA	NA	NA	NA	NA	NA	NA	NA	NA	NA	NA	NA	NA	NA	N	N
44	CN4-palsy	Syndromic	Sporadic	3	1	2	Trio	Y	1	0	NA	GMKF_GS	U	Y	N	N	N	N	N	N	N	Y	N	N	N	N	N	N	N	N	N	N	N	N	N	NA	NA	NA	NA	NA	NA	NA	NA	NA	NA	NA	NA	NA	NA	NA	NA	NA	NA	NA	NA	NA	NA	NA	NA	NA	NA	NA	NA	NA	N	N
39	CN4-palsy	Syndromic	Sporadic	3	1	2	Trio	Y	1	0	NA	GMKF_GS	U	Y	N	N	N	N	N	N	N	N	N	Y	N	N	N	N	N	N	N	N	N	N	N	NA	NA	NA	NA	NA	NA	NA	NA	NA	NA	NA	NA	NA	NA	NA	NA	NA	NA	NA	NA	NA	NA	NA	NA	NA	NA	NA	NA	NA	N	N
3	CN4-palsy	Syndromic	Sporadic	3	1	2	Trio	Y	1	0	NA	GMKF_GS	ND	Y	N	N	N	N	N	Y	N	N	N	N	N	N	N	N	N	N	N	N	N	N	N	NA	NA	NA	NA	NA	NA	NA	NA	NA	NA	NA	NA	NA	NA	NA	NA	NA	NA	NA	NA	NA	NA	NA	NA	NA	NA	NA	NA	NA	N	N
42	CN4-palsy	Syndromic	Sporadic	3	1	2	Trio	Y	1	0	NA	GMKF_GS	U	Y	N	N	N	N	Y	N	N	Y	Y	Y	Y	Y	N	N	N	N	N	N	N	N	Y	NA	NA	NA	NA	NA	NA	NA	NA	NA	NA	NA	NA	NA	NA	NA	NA	NA	NA	NA	NA	NA	NA	NA	NA	NA	NA	NA	NA	NA	N	N
ENG_0734	CN4-palsy	Syndromic	Sporadic	3	1	2	Trio	Y	0	1	NA	CMG_ES	U	Y	N	N	N	N	N	N	N	N	Y	N	N	N	N	N	N	N	N	N	N	N	N	NA	NA	NA	NA	NA	NA	NA	NA	NA	NA	NA	NA	NA	NA	NA	NA	NA	NA	NA	NA	NA	NA	NA	NA	NA	NA	NA	NA	NA	N	N
CN4-palsy syndromic familial
80	CN4-palsy	Syndromic	Familial	8	2	6	Other	N	1	0	_01	GMKF_GS	B	Y	N	N	N	N	N	N	N	N	N	N	Y	N	N	N	Y	N	N	N	N	N	N	_01: B, _08: U	Y	N	N	N	N	N	N	N	_01: N, _08: Y	_01: N, _08: Y	_01: Y, _08: N	N	N	N	_01: Y, _08: N	N	N	_01: N, _08: Y	N	N	N	N	N	N	Y	N	Y	N	N	N
106	CN4-palsy	Syndromic	Familial	4	2	2	Quad	N	0	1	_01	GMKF_GS	U	Y	N	N	N	N	N	N	N	Y	N	Y	N	N	N	N	N	N	N	N	N	N	N	_01: U, _03: U	Y	N	N	N	N	N	N	_01: Y, _03: Y	N	_01: Y, _03: N	N	N	N	N	N	_01: N, _03: Y	N	_01: N, _03: Y	N	N	N	N	N	N	Y	N	N	N	N	N
Brown syndrome isolated sporadic
ENG_1283	Brown syndrome	Isolated	Sporadic	3	1	2	Trio	Y	1	0	NA	CMG_ES	ND	Y	N	N	N	N	N	N	N	N	N	N	N	N	N	N	N	N	N	N	N	N	N	NA	NA	NA	NA	NA	NA	NA	NA	NA	NA	NA	NA	NA	NA	NA	NA	NA	NA	NA	NA	NA	NA	NA	NA	NA	NA	NA	NA	NA	N	N
ENG_1657	Brown syndrome	Isolated	Sporadic	3	1	2	Trio	Y	0	1	NA	CMG_ES	U	Y	N	N	N	N	N	N	N	N	N	N	N	N	N	N	N	N	N	N	N	N	N	NA	NA	NA	NA	NA	NA	NA	NA	NA	NA	NA	NA	NA	NA	NA	NA	NA	NA	NA	NA	NA	NA	NA	NA	NA	NA	NA	NA	NA	N	N
ENG_BFO	Brown syndrome	Isolated	Sporadic	2	1	1	Duo	N	1	0	NA	CMG_ES	B	Y	Y	N	N	N	N	N	N	N	N	N	N	N	N	N	N	N	N	N	N	N	N	NA	NA	NA	NA	NA	NA	NA	NA	NA	NA	NA	NA	NA	NA	NA	NA	NA	NA	NA	NA	NA	NA	NA	NA	NA	NA	NA	NA	NA	N	N
ENG_2197	Brown syndrome	Isolated	Sporadic	1	1	0	Singleton	N	0	1	NA	CMG_ES	U	Y	N	N	N	N	N	N	N	N	N	N	N	N	N	N	N	N	N	N	N	N	N	NA	NA	NA	NA	NA	NA	NA	NA	NA	NA	NA	NA	NA	NA	NA	NA	NA	NA	NA	NA	NA	NA	NA	NA	NA	NA	NA	NA	NA	N	N
ENG_1021	Brown syndrome	Isolated	Sporadic	1	1	0	Singleton	N	0	1	NA	CMG_ES	U	Y	N	N	N	N	N	N	N	N	N	N	N	N	N	N	N	N	N	N	N	N	N	NA	NA	NA	NA	NA	NA	NA	NA	NA	NA	NA	NA	NA	NA	NA	NA	NA	NA	NA	NA	NA	NA	NA	NA	NA	NA	NA	NA	NA	N	N
Brown syndrome isolated familial
ENG_AOB	Brown syndrome	Isolated	Familial	4	2	2	Quad	N	1	0	_03	CMG_ES	B	Y	N	N	N	N	N	N	N	N	N	N	N	N	N	N	N	N	N	N	N	N	N	_03: B, _04: U	Y	N	N	_03: N, _04: Y, upshoot in abduction	N	N	N	N	N	N	N	N	N	N	N	N	N	N	N	N	N	N	N	N	N	Y	N	Y	N	N
187	Brown syndrome	Isolated	Familial	4	2	2	Quad	N	0	1	_01	GMKF_GS	U	Y	N	N	N	N	N	N	N	N	N	N	N	N	N	N	N	N	N	N	N	N	N	_01: U, _04: U	_01: Y, _04: Y	N	N	N	N	N	N	N	N	N	N	N	N	N	N	N	N	N	N	N	N	N	N	N	N	Y	N	N	N	N
216	Brown syndrome	Isolated	Familial	3	3	0	Trio	N	1	0	_01	GMKF_GS	U	N	N	Y	N	N	N	N	N	N	N	N	N	N	N	N	N	N	N	N	N	N	N	_01: U, _02: U, _03: U	N	N	Y	N	N	N	N	N	N	N	N	N	N	N	N	N	N	N	N	N	N	N	N	N	Y	N	N	N	N	N
ENG_CBM	Brown syndrome	Isolated	Familial	3	2	1	Trio	N	1	0	_01	CMG_ES	ND	Y	N	N	N	N	N	N	N	N	N	N	N	N	N	N	N	N	N	N	N	N	N	_01: ND, _04: U	Y	N	N	N	N	N	N	N	N	N	N	N	N	N	N	N	N	N	N	N	N	N	N	N	Y	N	N	N	N	N
ENG_AGS	Brown syndrome	Isolated	Familial	2	2	0	Duo	N	0	1	_01	CMG_ES	U	Y	N	N	N	N	N	N	N	N	N	N	N	N	N	N	N	N	N	N	N	N	N	_01: U, _02: B	Y	N	N	N	N	N	N	N	N	N	N	N	N	N	N	N	N	N	N	N	N	N	N	N	Y	Y	N	N	N	N
Brown syndrome syndromic sporadic
128	Brown syndrome	Syndromic	Sporadic	3	1	2	Trio	Y	1	0	NA	GMKF_GS	U	Y	N	N	N	N	N	Y	N	Y	Y	N	Y	N	N	Y	N	Y	N	N	N	N	Y	NA	NA	NA	NA	NA	NA	NA	NA	NA	NA	NA	NA	NA	NA	NA	NA	NA	NA	NA	NA	NA	NA	NA	NA	NA	NA	NA	NA	NA	N	N
255	Brown syndrome	Syndromic	Sporadic	3	1	2	Trio	Y	0	1	NA	GMKF_GS	U	Y	Y	N	N	N	N	N	N	N	N	Y	N	Y	N	Y	Y	N	N	N	N	N	N	NA	NA	NA	NA	NA	NA	NA	NA	NA	NA	NA	NA	NA	NA	NA	NA	NA	NA	NA	NA	NA	NA	NA	NA	NA	NA	NA	NA	NA	N	N
Brown syndrome syndromic familial
227	Brown syndrome	Syndromic	Familial	6	3	3	Other	N	1	0	_02	GMKF_GS	U	Y	N	N	Y, downshoot on downgaze in adduction	N	N	N	N	N	Y	N	N	N	N	N	N	N	N	N	N	N	N	_02: U, _04: U, _06: ND	_02: Y, _04: Y, _06: Y	_02: N, _04: N, _06: N	_02: N, _04: N, _06: N	_02: Y, downshoot on downgaze in adduction, _04: N, _06: ND	N	N	N	N	_02: Y, _04: Y, _06: Y	N	N	N	N	N	N	N	N	N	N	N	N	N	N	N	N	Y	N	Y	N	N
HGP syndromic sporadic
193	HGP	Syndromic	Sporadic	3	1	2	Trio	Y	1	0	NA	GMKF_GS	ND	N	N	Y	N	N	Y	N	N	Y	Y	N	N	N	Y	N	N	N	N	N	Y	N	Y	NA	NA	NA	NA	NA	NA	NA	NA	NA	NA	NA	NA	NA	NA	NA	NA	NA	NA	NA	NA	NA	NA	NA	NA	NA	NA	NA	NA	NA	N	N
150	HGP	Syndromic	Sporadic	3	1	2	Trio	Y	1	0	NA	GMKF_GS	B	Y	N	Y	N	N	N	N	Y	Y	Y	Y	N	Y	N	N	N	N	N	N	Y	N	Y	NA	NA	NA	NA	NA	NA	NA	NA	NA	NA	NA	NA	NA	NA	NA	NA	NA	NA	NA	NA	NA	NA	NA	NA	NA	NA	NA	NA	NA	N	N
ENG_0201	HGP	Syndromic	Sporadic	3	1	2	Trio	Y	1	0	NA	CMG_ES	B	N	N	Y	N	N	N	N	N	Y	Y	N	N	N	N	N	N	N	N	N	N	N	Y	NA	NA	NA	NA	NA	NA	NA	NA	NA	NA	NA	NA	NA	NA	NA	NA	NA	NA	NA	NA	NA	NA	NA	NA	NA	NA	NA	NA	NA	N	N
ENG_ACR	HGP	Syndromic	Sporadic	1	1	0	Singleton	N	0	1	NA	CMG_ES	ND	N	N	Y	N	N	N	N	N	N	Y	Y	Y	Y	Y	N	Y	N	N	N	N	N	N	NA	NA	NA	NA	NA	NA	NA	NA	NA	NA	NA	NA	NA	NA	NA	NA	NA	NA	NA	NA	NA	NA	NA	NA	NA	NA	NA	NA	NA	N	N
ENG_ADU	HGP	Syndromic	Sporadic	1	1	0	Singleton	N	0	1	NA	CMG_ES	B	N	N	Y	N	N	N	N	N	N	N	N	N	N	Y	N	N	N	N	N	N	N	N	NA	NA	NA	NA	NA	NA	NA	NA	NA	NA	NA	NA	NA	NA	NA	NA	NA	NA	NA	NA	NA	NA	NA	NA	NA	NA	NA	NA	NA	N	N
ENG_BEN	HGP	Syndromic	Sporadic	1	1	0	Singleton	N	0	1	NA	CMG_ES	B	N	N	Y	N	N	N	N	N	N	N	N	N	N	Y	N	N	N	N	N	N	N	N	NA	NA	NA	NA	NA	NA	NA	NA	NA	NA	NA	NA	NA	NA	NA	NA	NA	NA	NA	NA	NA	NA	NA	NA	NA	NA	NA	NA	NA	N	N
CN6-palsy isolated sporadic
ENG_QY	CN6-palsy	Isolated	Sporadic	1	1	0	Singleton	N	0	1	NA	CMG_ES	B	N	N	Y	N	N	N	N	N	N	N	N	N	N	N	N	N	N	N	N	N	N	N	NA	NA	NA	NA	NA	NA	NA	NA	NA	NA	NA	NA	NA	NA	NA	NA	NA	NA	NA	NA	NA	NA	NA	NA	NA	NA	NA	NA	NA	N	N
CN6-palsy syndromic sporadic
ENG_1295	CN6-palsy	Syndromic	Sporadic	3	1	2	Trio	Y	1	0	NA	CMG_ES	U	N	N	Y	N	N	N	N	N	Y	N	N	N	N	N	N	N	N	N	Y	N	N	Y	NA	NA	NA	NA	NA	NA	NA	NA	NA	NA	NA	NA	NA	NA	NA	NA	NA	NA	NA	NA	NA	NA	NA	NA	NA	NA	NA	NA	NA	N	N
98	CN6-palsy	Syndromic	Sporadic	3	1	2	Trio	Y	0	1	NA	GMKF_GS	B	N	N	Y	N	N	N	Y	N	Y	N	N	N	N	N	N	N	N	N	N	N	N	Y	NA	NA	NA	NA	NA	NA	NA	NA	NA	NA	NA	NA	NA	NA	NA	NA	NA	NA	NA	NA	NA	NA	NA	NA	NA	NA	NA	NA	NA	N	PMID: 30471716, Individual LR18-070
ENG_AGZ	CN6-palsy	Syndromic	Sporadic	1	1	0	Singleton	N	0	1	NA	CMG_ES	U	N	N	Y	N	N	N	N	Y	Y	Y	N	Y	N	N	N	N	N	N	N	N	N	Y	NA	NA	NA	NA	NA	NA	NA	NA	NA	NA	NA	NA	NA	NA	NA	NA	NA	NA	NA	NA	NA	NA	NA	NA	NA	NA	NA	NA	NA	N	N
ENG_BBG	CN6-palsy	Syndromic	Sporadic	1	1	0	Singleton	N	0	1	NA	CMG_ES	B	N	N	Y	N	N	N	Y	Y	N	Y	Y	N	N	N	N	N	N	N	N	N	N	N	NA	NA	NA	NA	NA	NA	NA	NA	NA	NA	NA	NA	NA	NA	NA	NA	NA	NA	NA	NA	NA	NA	NA	NA	NA	NA	NA	NA	NA	N	N
CCDD-NOS isolated sporadic
ENG_UV	CCDD-NOS	Isolated	Sporadic	1	1	0	Singleton	N	0	1	NA	CMG_ES	ND	N	N	N	Y, intermittent blinking during smiling (CNV/CNVII synkinesis)	N	N	N	N	N	N	N	N	N	N	N	N	N	N	N	N	N	N	NA	NA	NA	NA	NA	NA	NA	NA	NA	NA	NA	NA	NA	NA	NA	NA	NA	NA	NA	NA	NA	NA	NA	NA	NA	NA	NA	NA	NA	N	N
CCDD-NOS isolated familial
ENG_FI	CCDD-NOS	Isolated	Familial	3	2	1	Trio	N	0	1	_02	CMG_ES	U	N	N	Y	Y, possible inferior oblique overaction or upshoot	N	N	N	N	N	N	N	N	N	N	N	N	N	N	N	N	N	N	_02: U, _03: U	N	N	Y	_02: Y, possible inferior oblique overaction or upshoot; _03: N	N	N	N	N	N	N	N	N	N	N	N	N	N	N	N	N	N	N	N	N	Y	N	N	N	N	N
CCDD-NOS syndromic sporadic
4	CCDD-NOS	Syndromic	Sporadic	3	1	2	Trio	Y	1	0	NA	GMKF_GS	B	Y	Y	Y	N	N	N	N	N	Y	Y	N	N	Y	Y	Y	N	Y	N	N	Y	N	Y	NA	NA	NA	NA	NA	NA	NA	NA	NA	NA	NA	NA	NA	NA	NA	NA	NA	NA	NA	NA	NA	NA	NA	NA	NA	NA	NA	NA	NA	N	N
ENG_CKP	CCDD-NOS	Syndromic	Sporadic	3	1	2	Trio	Y	1	0	NA	CMG_ES	B	Y	Y	Y	Y, possible synergistic divergence	N	N	N	N	Y	Y	Y	N	N	N	N	N	Y	N	N	N	N	Y	NA	NA	NA	NA	NA	NA	NA	NA	NA	NA	NA	NA	NA	NA	NA	NA	NA	NA	NA	NA	NA	NA	NA	NA	NA	NA	NA	NA	NA	N	N
ENG_AGN	CCDD-NOS	Syndromic	Sporadic	1	1	0	Singleton	N	1	0	NA	CMG_ES	B	Y	N	Y	Y, downshoot of left eye in abduction	Y, absence of medial rectus muscles	N	N	N	Y	Y	Y	N	N	N	N	N	N	N	N	N	N	Y	NA	NA	NA	NA	NA	NA	NA	NA	NA	NA	NA	NA	NA	NA	NA	NA	NA	NA	NA	NA	NA	NA	NA	NA	NA	NA	NA	NA	NA	N	N
ENG_CNI	CCDD-NOS	Syndromic	Sporadic	1	1	0	Singleton	N	1	0	NA	CMG_ES	U	Y	Y	Y	Y, DRS and MGJWS	N	N	N	N	Y	N	N	N	N	N	N	N	N	Y	N	N	N	N	NA	NA	NA	NA	NA	NA	NA	NA	NA	NA	NA	NA	NA	NA	NA	NA	NA	NA	NA	NA	NA	NA	NA	NA	NA	NA	NA	NA	NA	N	N
ENG_BAG	CCDD-NOS	Syndromic	Sporadic	1	1	0	Singleton	N	0	1	NA	CMG_ES	B	Y	Y	Y	Y, DRS	N	N	N	N	N	Y	Y	N	Y	Y	N	Y	Y	N	N	N	N	N	NA	NA	NA	NA	NA	NA	NA	NA	NA	NA	NA	NA	NA	NA	NA	NA	NA	NA	NA	NA	NA	NA	NA	NA	NA	NA	NA	NA	NA	N	N
ENG_0080	CCDD-NOS	Syndromic	Sporadic	1	1	0	Singleton	N	0	1	NA	CMG_ES	U	N	Y	N	Y, rhythmic eyelid flutter with eyelid retraction upon certain mouth but not jaw movements suggesting aberrant innervation (thought to be related to CN VII rather than CN V)	N	Y	N	N	Y	Y	Y	N	Y	Y	Y	Y	Y	N	Y	N	N	Y	NA	NA	NA	NA	NA	NA	NA	NA	NA	NA	NA	NA	NA	NA	NA	NA	NA	NA	NA	NA	NA	NA	NA	NA	NA	NA	NA	NA	NA	N	N
CCDD-NOS syndromic familial
ENG_CKA	CCDD-NOS	Syndromic	Familial	3	1	2	Trio	N	1	0	NA	CMG_ES	U	Y	N	Y	Y, DRS	N	Y	N	N	N	Y	Y	N	N	Y	Y	Y	N	N	Y	Y	N	Y	U	Y	N	Y	Y, DRS	Y	N	N	N	Y	Y	N	N	Y	Y	Y	N	N	Y	Y	N	N	N	N	Y (_01: CCDD-NOS, _04 (unsequenced): DRS)	N	Y	N	N	N	N
Abbreviations for common pedigree structures (column J): A=sporadic trio, affected male, B=sporadic trio, affected female, C=sporadic singleton, affected male, D=sporadic singleton, affected female, E=sporadic consanguineous trio, affected male, F=sporadic consanguineous trio, affected female. Other abbreviations: B (column T)=bilateral, CCDD=congenital cranial dysinnervation disorder, CCDD-NOS=nonspecific CCDD, CFEOM=congenital fibrosis of the extraocular muscles, CMG=Centers for Mendelian Genomics, CN4-palsy=fourth nerve palsy, CN6-palsy=sixth nerve palsy, DNV=de novo variant, DRS=Duane retraction syndrome, ES=exome sequencing, GMKF=Gabriella Miller Kids First, GS=genome sequencing, HGP=horizontal gaze palsy, INV-MGJWS(-)ptosis=inverse Marcus Gunn jaw-winking synkinesis without congenital ptosis, MGJWS(+)ptosis=Marcus Gunn jaw-winking synkinesis with congenital ptosis, MGJWS(-)ptosis=Marcus Gunn jaw-winking synkinesis without congenital ptosis, N=no, NA=not applicable, ND=not described, oCCDD=ocular congenital cranial dysinnervation disorder, U=unilateral, Y=yes.
