## Supplementary Table 8 for "Expanding the genetics and phenotypes of ocular congenital cranial dysinnervation disorders"

### Sheet: Sheet1
Gene	Number of families with variants in gene	Mode of inheritance	Mouse_model	Fish_model	Worm_model	Fly_model
CELSR1	20	AD				abnl neuroanatomy
MUC4	20	AD				abnl neuroanatomy
NEB	20	AD	ptosis
PCNT	20	AD	seizures; decreased brain size, abnl cerebral cortex morphology, abnl neuron differentiation, enlarged ventricles, abnl orbital region, syndactyly.
DST	19	AD	ptosis and seizures; abnl brainstem, neuron, axon, neuromuscular synapse morphology; abnl axon transport and nervous system physiology; abnl trigeminal motor nucleus and vagal nerve morphology,.		abnl microtubule cytoskeleton organization process, receptor mediated endocytosis
PIEZO1	17	AD	abnl forebrain, midbrain, hindbrain morphology			abnl neuroanatomy and neurophysiology
AGRN	16	AD	abnl axon and neuromuscular synapse morphology; abnl muscle innervation	reduced size hindbrain, otic vesicle; abnl midbrain-hindbrain junction; decreased motor nuclear size and nerve length of optic, trigeminal, abducens, glossophyaryngeal, vagus; increased axon defasciculation; reduced hindbrain neuronal number and disrupted motor neuron axon guidance	abnl neuronal migration; neurite and axon outgrowth; axon guidance, branching, and trajectory
AKAP13	16	AD	decreased forebrain size
CMYA5	16	AD			ectopic neurite and axon outgrowth; abnl axon guidance and branching	abnl neuroanatomy
MACF1	16	AD	abnl brain morphology, abnl cerebral cortex morphology, abnl anterior commissure, abnl neuronal migration			abnl neuroanatomy
AGAP3	15	AD			extra and ectopic neurons
UTRN	15	AD	abnl neuromuscular synapse morphology			abnl neuroanatomy and neurophysiology
DYNC2H1	14	AD	abnl brain morphology, abnl motor neuron morphology, polydactyly, syndactyly, abnl orbital region, abnl cerebral cortex			abnl neuroanatomy
FRAS1	14	AD	abnl orbital region, narrow palpebral fissure, eyelids open at birth, syndactyly, polydactyly, talipes equinovarus
FREM2	14	AD	abnl eyelid morphology, syndactyly, polydactyly, talipes equinovarus
GRIN2D	14	AD				abnl neuroanatomy
VCAN	14	AD	abnl axon morphology
KMT2D	13	AD		decreased hindbrain size, midbrain nucleus elongated, decreased quality of midbrain neuron differentiation
MTCL1	13	AD	abnl axon initial segment morphology
NBAS	13	AD		brain necrotic	abnl rab11 endosome recycling morphology and localization
WNK2	13	AD				abnl neuroanatomy
ZC3H18	13	AD				abnl neuroanatomy
ZNF462	13	AD	decreased brain weight, neurological behavioral phenotype, eyelids open at birth
ACACB	12	AD			abnl rab11 recycling endosome morphology and localization
ASPM	12	AD	abnl neocortex and cerebral hemisphere morphology
CROCC2	12	AD		abnl otolith		abnl neuroanatomy and neurophysiology
DNAH5	12	AD	thin cerebral cortex, enlarged lateral ventricles and cranium
FREM1	12	AD	abnl orbital morphology, syndactyly, polydactyly, abnl brain morphology, eyelids open at birth, abnl cranial sutures; early eyelid opening or failed eyelid opening
KAT6A	12	AD	abnl innervation
LAMA1	12	AD		abnl hindbrain, axon guidance, optokinetic behavior		abnl neuroanatomy
LAMB2	12	AD	abnl eye physiology, abnl neuromuscular synapse
NOTCH3	12	AD	abnl brain morphology	increased rate cell death in hindbrain
NUMA1	12	AD				abnl neuroanatomy
PTPN13	12	AD	abnl axon morphology
RIMS2	12	AD				abnl neuroanatomy and neurophysiology
TNXB	12	AD		increased branching, defasciculation, truncation of motor axon
UNC80	12	AD	apnea, abnl nervous system electrophysiology
WDFY4	12	AD				abnl neuroanatomy
ASAH1	11	AD	abnl neuron differentiation	reduced motor neuron collateral axonal branching
BOC	11	AD	abnl innervation	abnl forebrain, ventral midbrain, misrouted and short optic nerve; abnl axon guidance	abnl neuron morphology, axon fasciculation and trajectory
CAPN12	11	AD				abnl neuroanatomy
CDK5RAP2	11	AD	decreased brain size, abnl neuronal proliferation with loss of cortical neurons, small olfactory bulbs
COL6A5	11	AD		decreased motor neuron axon length, disrupted axogenesis
CPLANE1	11	AD	decreased brain size, abnl forebrain and hindbrain morphology, abnl orbital region, preaxial polydactyly
EHBP1L1	11	AD	abnl eye muscle morphology, absent olfactory nerve
MYH7B	11	AD			abnl receptor mediated endocytosis	abnl neurophysiology
NCOR2	11	AD	abnl cerebral cortex morphology
NPC1L1	11	AD				abnl neuroanatomy and neurophysiology
NRBP2	11	AD			abnl rab11 recycling endosomes
PTPRS	11	AD	decreased brain size, small olfactory bulbs and impaired olfaction, abnl neuron morphology and axon extension			abnl neuroanatomy, abnl optokinetic behavior
RAB11FIP3	11	AD			abnl neuronal projections, rab11 recycling endosomes	abnl neuroanatomy
REXO1	11	AD			abnl neuronal fate specification
SPTBN2	11	AD	seizures, abnl nervous system electrophysiology		abnl neuron morphology	abnl neuroanatomy and neurophysiology
WFS1	11	AD				abnl neuroanatomy
WNK1	11	AD		abnl axon peripheral neuron morphology, branching		abnl neuroanatomy
ADAMTS17	10	AD			abnl axon development
ATP7B	10	AD	abnl brain morphology
CEP290	10	AD	anosmia, cerebellar dysplasia	abnl fourth ventricle; abnl otic vesicle, midbrain-hindbrain boundary
CHD3	10	AD		small brain		abnl neuroanatomy
COL27A1	10	AD		abnl hindbrain
CROCC	10	AD				abnl neuroanatomy and neurophysiology
DSCAM	10	AD	seizures, apnea; enlarged ventricles, domed cranium, abnl cerebral cortex, commissures, internal capsule, dopaminergic neurons; abnl neurite morphology and axon fasciculation; small olfactory bulbs.		abnl axon outgrowth and fasciculation	abnl neuroanatomy
FRY	10	AD			ectopic neuron and axon outgrowth	abnl neuroanatomy
KNDC1	10	AD	abnl postsynaptic density and synapse morphology
LYST	10	AD			abnl endocytic transport	abnl neurophysiology
MEGF6	10	AD			abnl axon midline crossing, actin cytoskeletal dynamics
MEGF8	10	AD	abnl trigeminal ophthalmic branch, vagus, and glossopharyngeal nerves, abnl axon extension and fasciculation, polydactyly	abnl spinal nerve morphology		abnl neuroanatomy
MPDZ	10	AD				abnl neurophysiology
MYBBP1A	10	AD		abnl hindbrain quality	abnl receptor mediated endocytosis
MYH1	10	AD			abnl receptor mediated endocytosis, axon fasciculation	abnl neurophysiology
MYO5B	10	AD		thin optic nerve
NACA	10	AD				abnl neuroanatomy
NCOR1	10	AD	enlarged third ventricle, hypothyroidism, abnl circadian behavior	short hindbrain
NRXN1	10	AD	abnl nervous system physiology, decreased synaptic glutamate release
OTOF	10	AD	abnl synaptic transmission
PAPLN	10	AD			abnl axon development and receptor mediated endocytosis
PCNX2	10	AD				neurogenic phenotype
PLEKHM2	10	AD				abnl neuroanatomy
POLE	10	AD				abnl neuroanatomy
RGS12	10	AD				abnl neuroanatomy
RYR2	10	AD	seizures, abnl nervous system electrophysiology		abnl axon trajectories	abnl neurophysiology
SLC12A3	10	AD		abnl sodium and chloride transport		abnl neuroanatomy
SPTA1	10	AD	abnl brain morphology			abnl neuroanatomy and neurophysiology
STXBP2	10	AD			abnl presynaptic vesicle cluster	abnl neurophysiology
TBL3	10	AD			abnl receptor mediated endocytosis	abnl neuroanatomy
TENM4	10	AD			abnl motor neuron morphology and position, axon trajectory and guidance, fasciculation, and branching.	abnl neuroanatomy
THBS1	10	AD	narrow palpebral fissures
TRIO	10	AD	abnl neuronal migration, abnl olfactory bulb
ZFAT	10	AD				abnl neuroanatomy
ZFR2	10	AD			abnl axon fasciculation and midline crossing
ZNF646	10	AD				abnl neuroanatomy
AATK	9	AD	decreased brain size, abnl neurite and axon morphology, abnl axon transport
AK9	9	AD		enlarged ventricles, abnl otoliths
ARHGAP33	9	AD	decreased brain size, abnl neuron morphology			abnl neuroanatomy
BBS9	9	AD		enlarged ventricles
CASKIN1	9	AD	decreased prepulse inhibition
CELSR3	9	AD	abnl cerebral cortex and internal capsule, decreased corticospinal tract size, absent anterior commissure; abnl neuronal migration, axon guidance	eye movement abnl, optomotor response arrested		abnl neuroanatomy
CHD7	9	AD	dry eyes, ventricular dilitation with abnl neuronal precursor number, dysplastic corpus callosum, abnl orbital region, abnl cranial nerve morphology, absent olfactory bulb, glossopharyngeal and vagus nerve fusion	decreased cranial (facial) motor neuron, olfactory receptor, cranial neural crest, cranial motor neuron, otolith numbers; disorganized cranial motor neurons; abnl axonogenesis, enteric neuron projection		abnl neuroanatomy
CNTRL	9	AD			abnl receptor mediated endocytosis
COG1	9	AD				abnl neuroanatomy
COL15A1	9	AD		reduced motor neuron primary axon length, abnl axon guidance
CTDP1	9	AD				abnl neuroanatomy
ECEL1	9	AD	abnl abducens and phrenic nerves, axon guidance, neuromuscular synapse, and innervation pattern.
FASN	9	AD	seizure, ataxia, impaired synaptic plasticity		abnl rab11 endosome recycling
GNAS	9	AD	abnl cerebellum, enlarged lateral ventricles, insensitivity to parathyroid hormone,		abnl microtubule cytoskeleton	abnl neurophysiology and smell perception
KALRN	9	AD	abnl neuron development and LTP, abnl neuromuscular synapse morphology and pituitary secretion
MYH4	9	AD			abnl axon fasciculation	abnl neurophysiology
MYO9A	9	AD	enlarged third ventricle
PATJ	9	AD				abnl neurophysiology
PLXNA1	9	AD			abnl axon guidance and inhibition of synaptogenesis	abnl neuroanatomy and neurophysiology
PLXNA2	9	AD	abnl neuronal migration; abnl hippocampus, cerebellum, midbrain.			abnl neuroanatomy and neurophysiology
PLXNC1	9	AD	abnl neuron morphology and neuronal migration		abnl axon guidance and synaptogenesis	abnl neuroanatomy and neurophysiology
PNPLA7	9	AD				abnl neuroanatomy
PRDM15	9	AD				abnl neuroanatomy
RELN	9	AD	abnl cerebral cortex, hippocampus, cerebellum, olfactory bulb; abnl neuronal differentiation, migration, and axon extension
RIC1	9	AD				abnl neuroanatomy and neurophysiology
SALL3	9	AD	abnl hypoglossal nerve		abnl axon development and outgrowth	abnl neuroanatomy
SCRIB	9	AD	abnl forebrain, midbrain, hindbrain, and orbital region, abnl optic nerve innervation, absent third ventricle, eyelids open at birth	mislocalized facial motor nucleus; abnl facial nerve, fourth ventricle; abnl neuronal migration	abnl neuron development and actin cytoskeleton	abnl neuroanatomy
SEMA6C	9	AD			abnl axon guidance	abnl neuroanatomy
SHANK3	9	AD	abnl central white matter, olfactory lobe, synaptic transmission	abnl midbrain, hindbrain, midbrain-hindbrain boundary, reduced brainstem gabaergic and glutamatergic neurons		abnl neurophysiology
SPEF2	9	AD	enlarged lateral ventricles
TAF4	9	AD				abnl neuroanatomy
THOP1	9	AD	abnl nervous system physiology
THSD7A	9	AD		abnl hindbrain; abnl motor neuron and axon morphology
TLL2	9	AD				abnl neuroanatomy
AARS2	8	AD			abnl receptor mediated endocytosis
ADAMTS18	8	AD		enlarged fourth ventricle, hindbrain edema	abnl axon development and receptor mediated endocytosis
ADGRA2	8	AD	enlarged lateral ventricles	abnl central artery in hindbrain
AGAP1	8	AD			extra and ectopic neurons, abnl receptor mediated endocytosis
ARFGEF2	8	AD	abnl cerebral cortex			abnl neuroanatomy
BAIAP2L2	8	AD	decreased prepulse inhibition
BSN	8	AD	seizures, abnl synaptic vesicle number with decreased synaptic depression
CDC42BPB	8	AD				abnl neuroanatomy
CEBPZ	8	AD			abnl receptor mediated endocytosis	abnl neuroanatomy
CFAP54	8	AD	domed cranium, abnl cerebral cortex, enlarged lateral ventricles
CNKSR1	8	AD				abnl neuroanatomy
CPZ	8	AD			abnl neuronal synaptic transmission
CRYBG1	8	AD	abnl forebrain midbrain and hindbrain development, abnl orbital region
DGKD	8	AD	seizures, eyelids open at birth
ELFN1	8	AD				abnl neuroanatomy
EPHA10	8	AD			abnl neuronal migration, axon outgrowth, midline crossing; abnl actin cytoskeletal dynamics	abnl neuronanatomy
EYS	8	AD		disrupted actin cytoskeleton organization		abnl neurophysiology
FBLN2	8	AD			abnl neurite morphology, axon midline crossing, receptor mediated endocytosis
FRYL	8	AD			abnl neurite and axon outgrowth	abnl neuroanatomy
GRM6	8	AD	abnl synaptic transmission, abnl orbital region
HIPK2	8	AD	decreased neuron apoptosis, decreased dopamine			abnl neuroanatomy
IGFALS	8	AD				abnl neuroanatomy
LAMB4	8	AD				abnl neuroanatomy
MTOR	8	AD	abnl forebrain morphology, abnl axon morphology		abnl receptor mediated endocytosis	abnl neuroanatomy and neurophysiology
NEO1	8	AD	abnl trigeminal morphology	abnl hindbrain with reduced number of motor neurons and interneurons, thin medial longitudinal fasciculus	abnl neurite outgrowth, axon outgrowth, fasciculation, branching, guidance and trajectory	abnl neuroanatomy
NOS1	8	AD	abnl motor neuron morphology, nervous system physiology	increased hindbrain serotonin		abnl neurophysiology
PCDH15	8	AD		abnl cerebellum, optomotor response
PEG3	8	AD	abnl hypothalamus, endocrine/exocrine phenotype, decreased testicular size			abnl neuroanatomy
PER3	8	AD				abnl neuroanatomy
PIP5K1C	8	AD	abnl neuronal migration, impaired synaptic plasticity, abnl glutamate receptor currents
PLXNB1	8	AD			abnl axon guidance, inhibition of synaptogenesis, synapse density	abnl neuroanatomy and neurophysiology
PLXND1	8	AD	abnl motor neuron morphology and innervation pattern, abnl excitatory postsynaptic potential		abnl axon guidance, inhibition of synaptogenesis, synapse density	abnl neuroanatomy and neurophysiology
PPL	8	AD			abnl receptor mediated endocytosis	abnl neuroanatomy
PRMT7	8	AD	abnl hypoglossal nerve topology
PTPRF	8	AD	abnorml neuron differentiation
PTPRH	8	AD			abnl axon fasciculation and midline crossing	abnl neuroanatomy
RIMS1	8	AD	reduced long-term potentiation, abnl CNS transmission		abnl axon braching, presynaptic vesicle cluster location	abnl neuroanatomy and neurophysiology
SHANK1	8	AD	abnl cns transmission			abnl neuroanatomy and neurophysiology
SLCO1B3	8	AD	enlarged brain			abnl neuroanatomy
SORCS2	8	AD	abnl cerebral cortex, neurite morphology, innervation
SPTBN4	8	AD	cerebellar and optic nerve dysplasia, abnl axon morphology		abnl axon guidance and fasciculation	abnl neuroanatomy and neurophysiology
TBX2	8	AD	polydactyly		abnl neuronal migration	abnl neurophysiology
TIAM2	8	AD			abnl neuronal projection	abnl neuroanatomy and neurophysiology
TNFAIP2	8	AD			abnl rab11 recycling endosomes, receptor endocytosis	abnl neuroanatomy
TRIP11	8	AD	decreased brain size, domed cranium, abnl cerebral cortex, small olfactory bulb
USP42	8	AD		necrotic brain, bulbous hindbrain
WDR19	8	AD	polydactyly	enlarged ventricles
ZSCAN29	8	AD				abnl neuroanatomy and neurophysiology
ABCA8	7	AD	abnl orbital region
ABCB5	7	AD	abnl eye physiology
ACAD9	7	AD			abnl receptor mediated endocytosis
ACAP3	7	AD			abnl motor neuron morphology
ADAMTSL4	7	AD			abnl axon development
AFDN	7	AD	thin cortical plate, abnl hippocampus, hindbrain, ectopic neurons, abnl synapses
AGBL3	7	AD		abnl midbrain, hindbrain
ALK	7	AD	abnl orbital region and hypothalamus, delayed puberty	small hindbrain with increased apoptosis, fewer types of neurons, decreased neuronal differentiation		abnl neuroanatomy and neurophysiology
ARHGAP18	7	AD		hindbrain edema
ARHGEF40	7	AD				abnl neuroanatomy
ARID1A	7	AD	forebrain hypoplasia		abnl axon midline crossing, axon fasciculation, receptor mediated endocytosis	abnl neuroanatomy
ATP8B4	7	AD				abnl neurophysiology
ATR	7	AD	small brain, abnl cerebral cortex, hippocampus, corpus callosum, cerebellum; abnl neuronal proliferation
ATXN7	7	AD	decreased brain size, cerebellar dysplasia	misrouted, defasiculated optic nerve
BAIAP3	7	AD	abnl action potentials
BBS4	7	AD	enlarged third and lateral ventricles
BCAR1	7	AD				abnl neuroanatomy
BOP1	7	AD				abnl neuroanatomy
BRD4	7	AD				abnl neurophysiology
CACNA1A	7	AD	seizures, abnl cerebellum, abnl neuronal morphology and synaptic transmission	abnl motor neuron activation	abnl axon branching	abnl neuroanatomy and neurophysiology
CACNA1D	7	AD	abnl cochlear nerve	abnl synaptic transmission		abnl neuroanatomy
CAMSAP1	7	AD	seizures; abnl neuronal migration and microtubule cytoskeleton		abnl recycling endosomes, actin cytoskeleton	abnl neuroanatomy
CAPN13	7	AD				abnl neuroanatomy
CENPF	7	AD	hydrocephalus
CHAT	7	AD	increased motor neuron number; abnl phrenic and spinal nerves, axon morphology and guidance, neuromuscular synapses, acetylcholine release		abnl axon guidance, neuron function	abnl neuroanatomy and neurophysiology
CHD6	7	AD				abnl neurophysiology
CHRD	7	AD				abnl neuroanatomy
CIC	7	AD	thin cerebral cortex, abnl cerebellum, decreased neurotransmitter release
CPXM2	7	AD			abnl neuronal synaptic transmission
DENND1A	7	AD	increased forebrain, midbrain, hindbrain size, enlarged ventricles		abnl endocytic recycling
DENND4C	7	AD				abnorml neurophysiology
DNAAF2	7	AD	thin cerebral cortex, enlarged lateral ventricles	enlarged ventricles
DUOX1	7	AD			abnl rab11 recycling endosomes
EP300	7	AD		small hindbrain	extra and ectopic neurons rab11 endosome recycling	abnl neuroanatomy and neurophysiology
ERBB3	7	AD	abnl forebrain, midbrain, hindbrain, cerebellar vermis, and ventricles; abnl trigeminal opthalmic and mandibular nerves; abnl neuronal migration and axon fasciculation	disrupted neural cell migration, reduced myelinating schwann cells		abnl neuronanatomy
FN1	7	AD		abnl midbrain, hindbrain; small fourth ventricle; increased neuronal apoptosis
FOXQ1	7	AD	abnl brain development
GAK	7	AD	decreased number and proliferation of neuronal precurors, decreased neuronal differentiation	increased size hindbrain		abnl neuroanatomy
GGA1	7	AD				abnl neuroanatomy
GLI2	7	AD	small cerebellum, abnl motor neuron morphology, polydactyly, ulnar hypoplasia	small anterior commissure, large ventricles, abnl hindbrain; abnl optic, trigeminal motor, abducens, facial motor nuclei; abnl corticotropin and adrenocorticotropin hormone secreting cell differentiation; abnl axon guidance		abnl neuroanatomy
GRID2IP	7	AD				abnl neuroanatomy and neurophysiology
HEATR1	7	AD		abnl midbrain-hindbrain boundary	abnl rab11 recycling endosomes	abnl neuroanatomy
IGSF9B	7	AD				abnl neuroanatomy and neurophysiology
INCENP	7	AD			abnl receptor mediated endocytosis	abnl neuroanatomy
KCNV2	7	AD				abnl neurophysiology
KIAA1109	7	AD			abnl axon fasciculation, axon midline crossing	abnl neurophysiology
KIF1A	7	AD	abnl synaptic vesicle number and clustering		abnl axon growth, branching, guidance; abnl vesicle mediated transport
LAMC3	7	AD		abnl motor neuron shape, abnl otic vesicle morphology	abnl axon trajectory	abnl neuroanatomy
LRBA	7	AD		reduced hindbrain interneuron synapses		abnl neuroanatomy
LRP1	7	AD	abnl nervous system physiology
LRRK2	7	AD	increased neuronal precursors, abnl neurite morphology and axon extension, abnl synaptic dopamine release and action potentials	small midbrain and hindbrain
LZTS1	7	AD	abnl CNS transmission
MAP1S	7	AD				abnl neuroanatomy
MAPK8IP3	7	AD	abnl cerebral cortex, corpus callosum, anterior commissure, hippocampus, thalamus, enlarged ventricles; abnl neuronal migration and axon guidance			abnl neuroanatomy
MICAL1	7	AD		small to absent forebrain, midbrain, hindbrain
MLXIP	7	AD			abnl receptor mediated endocytosis
MYCBP2	7	AD	reduced cortical neurons with enlarged ventricles; abnl corpus callosum, anterior commissure, internal capsule, thalamus, midbrain, phrenic nerve, motor neuron morphology, axon guidance, neuromuscular junction, muscle innervation		abnl axon branching	abnl neuroanatomy and neurophysiology
MYH8	7	AD			abnl axon fasciculation, receptor mediated endocytosis	abnl neurophysiology
NAV3	7	AD	abnl orbital region		abnl receptor mediated endocytosis	abnl neuroanatomy
NCAPD2	7	AD				abnl neuroanatomy
NID1	7	AD	sporadic seizures			abnl neuroanatomy
NPHS1	7	AD	nervous system phenotype
NUP205	7	AD			abnl rab11 recycling endosomes	abnl neuroanatomy
NUP98	7	AD				abnl neuroanatomy
PCSK4	7	AD				abnl neuroanatomy
PHLDB2	7	AD	optic nerve aplasia
PIEZO2	7	AD				abnl neuroanatomy and neurophysiology
PIK3C2B	7	AD				abnl neurophysiology
PIK3C2G	7	AD				abnl neurophysiology
PLD2	7	AD				abnl neurophysiology
POLD1	7	AD			abnl receptor mediated endocytosis	abnl neuroanatomy
PPP1R12B	7	AD		anterior commissure defasciculated; abnl ventricles; optic nerve absent or small/defasciculated; abnl midbrain-hindbrain boundary, abnl motor axon guidance; abnl actin cytoskeleton
RANBP2	7	AD	abnl nervous system physiology, decreased testicular size
RAPGEF2	7	AD	abnl brain development
RERE	7	AD	abnl cerebral hemispheres, hippocampus, cerebellum	abnl midbrain-hindbrain boundary	abnl neuron development	abnl neuroanatomy
ROS1	7	AD				abnl neuroanatomy
SCN7A	7	AD		abnl forebrain, optomotor response, action potentials		abnl neuroanatomy and neurophysiology
SH3PXD2B	7	AD	optic atrophy
SIPA1L2	7	AD	nervous system phenotype
SLC12A2	7	AD	abnl exocytosis			abnl neuroanatomy and neurophysiology
SLC26A4	7	AD	nervous system phenotype, enlarged or absent otoliths, sensorineural hearing loss, exocrine endocrine phenotype, testicular atrophy
SLC4A5	7	AD	nervous system phenotype, exocrine endocrine phenotype
SOX1	7	AD	seizures; abnl neuronal migration, abnl olfactory cortex			abnl neuroanatomy and neurophysiology
SPNS3	7	AD				abnl neuroanatomy and neurophysiology
SPTB	7	AD		abnl axon guidance	abnl neuron morphology	abnl neuroanatomy and neurophysiology
STOX2	7	AD				abnl neuroanatomy
TENM3	7	AD			abnl neuron development and position; abnl axon growth, fasciculation, guidance	abnl neuroanatomy
TIMELESS	7	AD				abnl neuroanatomy
TNC	7	AD		short, defasciculated, excessive branching of motor axons
TRIM41	7	AD		small hindbrain, abnl midbrain-hindbrain boundary
TSC2	7	AD	seizures; abnl neuron physiology	abnl brain morphology, neuronal migration		abnl neuroanatomy
UBE3B	7	AD	dysplastic corpus callosum, enlarged ventricles
VPS11	7	AD		increased midbrain cell death	abnl rab11 recycling endosomes, endocytosis
WNK4	7	AD				abnl neuroanatomy
ZNF165	7	AD				abnl neuroanatomy and neurophysiology
ZNF276	7	AD				abnl neuroanatomy
ABCC4	6	AD		enlarged ventricules, edema, abnl otolith		abnl neuroanatomy
ADAM30	6	AD			abnl axon outgrowth, fasciculation, trajectory, guidance, midline crossing
ADAM8	6	AD			abnl axon outgrowth, guidance, trajectory, midline crossing
ADAMTSL2	6	AD			abnl axon development
ADGB	6	AD	abnl brain morphology and orbital region
ADGRB1	6	AD	abnl postsynaptic density morphology, impaired synaptic plasticity
ADGRB2	6	AD	nervous system phenotype
ALOX15	6	AD		small midbrain, hindbrain
APC	6	AD	absent forebrain	abnl anterior commissure, optic nerve head. midbrain-hindbrain boundary; abnl axon guidance
ARHGAP30	6	AD				abnl neuroanatomy
ARHGAP32	6	AD	abnl neuronal differentiation			abnl neuroanatomy
ATG2A	6	AD				abnl neuroanatomy
ATG9B	6	AD	optic nerve aplasia, abnl orbital region
ATP12A	6	AD			abnl acetylcholine transmission	abnl neuroanatomy and neurophysiology
ATP6V1B1	6	AD	abnl olfactory system physiology		abnl rab11 endosome recycling
BMS1	6	AD				abnl neuroanatomy
CACNA1C	6	AD	abnl brain morphology, physiology
CACNA1S	6	AD	abnl phrenic nerve morphology			abnl neuroanatomy
CAPN15	6	AD				abnl neuroanatomy
CEP104	6	AD		abnl cranial nerve morphology
CFAP43	6	AD	enlarged third and lateral ventricles
CHRNE	6	AD	abnl motor nerve collateral sprouting		abnl acetylcholine and gaba transmission
COL13A1	6	AD	abnl motor neuron morphology, neuromuscular synapses, synaptic vesicle exocytosis
CORO7	6	AD	abnl actin cytoskeleton morphology
CP	6	AD	abnl neuron morphology
CRTAC1	6	AD	abnl olfactory tract, abnl axon fasciculation
CUX1	6	AD				abnl neuroanatomy and neurophysiology
DBF4B	6	AD				abnl neuroanatomy
DDX55	6	AD		abnl midbrain-hindbrain boundary
DIAPH1	6	AD				abnl neuroanatomy
DSC3	6	AD	optic nerve aplasia		abnl axon fasciculation, midline crossing, synaptic vesicle homeostasis
DSCAML1	6	AD			abnl axon outgrowth and fasciculation	abnl neuroanatomy
DVL2	6	AD			abnl neuron number	abnl neuroanatomy
DYNC1H1	6	AD	abnl suckling; abnl motor neuron number, axon transport, muscle innervation		abnl rab11 endosome recycling	abnl neurophysiology
EIF3A	6	AD	abnl axon morphology, nervous system electrophysiology		abnl axon morphology
EPB41L3	6	AD				abnl neuroanatomy and neurophysiology
EPHA5	6	AD			abnl neuronal migration, axon guidance, trajectory; actin cytoskeleton	abnl neuroanatomy
ERC2	6	AD	abnl neurotransmission, abnl synaptic vesicle and neurotransmitter levels
EVPL	6	AD			abnl endosomes	abnl neuroanatomy
FOXC2	6	AD	ptosis, abnl orbital region, abnl otic vesicle
GDPD5	6	AD	abnl neuronal differentiation, decreased motor neuron number with abnl morphology
GON4L	6	AD		increased midbrain and hindbrain apoptosis		abnl neuroanatomy
GPT2	6	AD	small brain size; abnl cerebrum, hippocampus; abnl synapse morphology
GREB1L	6	AD	abnl midbrain and hindbrain, pituitary hypoplasia, decreased testicular size
GYS1	6	AD				abnl neuroanatomy
HES6	6	AD				abnl neuroanatomy
HTT	6	AD	seizures, domed cranium, abnl anterior commissure, internal capsule, basal ganglia, midbrain, olfactory and optic nerves; enlarged ventricles; abnl neuron morphology	absent olfactory placode		abnl neuroanatomy
INSM1	6	AD	abnl pituitary, increased neuron apoptosis, abnl hormone levels	abnl neuron differentiation and maturation		abnl neuroanatomy
INSRR	6	AD			abnl neurite morphology	abnl neuroanatomy and neurophysiology
INTS1	6	AD				abnl neuroanatomy
IRS2	6	AD				abnl neuroanatomy and neurophysiology
ITCH	6	AD			axon fasciculation and midline crossing
ITGA9	6	AD				abnl neuroanatomy
ITGB4	6	AD				abnl neuroanatomy
ITPR1	6	AD	seizures, cerebellar dysplasia		abnl receptor mediated endocytosis	abnl neuroanatomy and neurophysiology
ITPR3	6	AD	abnl cerebral cortex, anterior commissure, other brain regions			abnl neuroanatomy and neurophysiology
KCNN3	6	AD	apnea			abnl neuroanatomy and neurophysiology
KDM6B	6	AD	abnl nervous system physiology
KEL	6	AD	abnl axon morphology
KIAA1755	6	AD				abnl neuroanatomy
KIDINS220	6	AD	enlarged ventricles, decreased motor neuron number, abnl neuron differentiation and axon morphology
KIF17	6	AD	abnl axonal transport, reduced NMDA-mediated synaptic currents
KIF20B	6	AD	abnl cerebral cortex, enlarged ventricles, small or absent olfactory bulbs; abnl neuronal precursor proliferation, axon extension, microtubule cytoskeleton morphology
KIF26A	6	AD	abnl axon extension, abnl neuronal precursor differentiation
LAMB1	6	AD		abnl optic nerve, midbrain-hindbrain boundary, hindbrain; decreased brainstem white matter; small fourth ventricle; abnl axon guidance		abnl neuroanatomy
LEMD3	6	AD				abnl neuroanatomy and neurophysiology
LGI4	6	AD		abnl forebrain, enharged fourth ventricle, abnl axon morphology
LIPI	6	AD				abnl neuroanatomy
LRP5	6	AD		enlarged fourth ventricle, abnl hindbrain
LTBP3	6	AD	domed cranium, excessive tearing
MAP1A	6	AD	abnl axon initial segment and microtubule cytoskeleton			abnl neuroanatomy and neurophysiology
MAP1B	6	AD	abnl hippocampus and cerebellum, corpus callosum, ventricles, olfactory bulbs, oculomotor nerve, orbital region; delayed eyelid opening; abnl axon extension	abnl hindbrain, microtubule cytoskeleton		abnl neuroanatomy and neurophysiology
MAP3K11	6	AD				abnl neuroanatomy
MAPK12	6	AD				abnl neuroanatomy
MIB2	6	AD	nervous system phenotype
MST1R	6	AD		reduced hindbrain cell proliferation, abnl neuronal migration, short motor axons
MYH13	6	AD				abnl neurophysiology
MYH6	6	AD			abnl axon fasciculation, receptor mediated endocytosis	abnl neuroanatomy and neurophysiology
NDUFAF3	6	AD				abnl neuroanatomy
NFATC1	6	AD				abnl neuroanatomy and neurophysiology
NHSL1	6	AD		facial motor neuron migration arrested in r4
NIPBL	6	AD	Abnl CNS development, corpus callosum, cerebellum, orbital region, eyelid morphology; eyelids open at birth			abnl neuroanatomy
NLRP5	6	AD	abnl microtubule cytoskeleton morphology
NPAS3	6	AD	dysplastic corpus callosum, abnl hippocampus, enlarged ventrices			abnl neuroanatomy
NPC1	6	AD	abnl cerebral cortex, corpus callosum, cerebellum, pons, olfactory bulb and nerve; abnl neuron and axon morphology; anterior pituitary hypoplasia, infertility,	abnl hindbrain axons; abnl actin cytoskeleton organization		abnl neuroanatomy and neurophysiology
PAH	6	AD	seizures, abnl cerebral cortex
PCF11	6	AD		necrotic brain	abnl rab11 recycling endosomes
PDCD6IP	6	AD	thin cortex, small hippocampus, enlarged ventricles	abnl hindbrain gray matter
PDE4A	6	AD				abnl neuroanatomy and neurophysiology
PIGQ	6	AD	abnl forebrain, midbrain, hindbrain development
PIK3C2A	6	AD	abnl forebrain, midbrain, hindbrain			abnl neurophysiology
PIKFYVE	6	AD	abnl neuron morphology, abnl midbrain
PKP3	6	AD				abnl neuroanatomy
PLEKHG5	6	AD		enlarged primordial midbrain and hindbrain channels
POLRMT	6	AD			abnl axon fasciculation
PPP6R2	6	AD			abnl rab11 endosome recycling
PSD	6	AD	abnl orbital region
PTPN23	6	AD				abnl neuroanatomy
PTPRK	6	AD				abnl neuroanatomy
PTPRZ1	6	AD	enhanced long-term potentiation
PXDNL	6	AD			abnl axon guidance
RAB3GAP1	6	AD			abnl neurotransmitter transmission
RAPGEF1	6	AD	abnl nervous system morphology
RB1CC1	6	AD	abnl forebrain, midbrain, hindbrain development			abnl neuroanatomy
RET	6	AD	decreased motor neuron number and innervation; abnl facial nucleus morphology; absent enteric neurons; thyroid dysgenesis, cryptorchidism, talipes equinovarus			abnl neuroanatomy
RIMBP2	6	AD	abnl synaptic transmission
RNF31	6	AD	abnl forebrain, midbrain, hindbrain morphology
RORA	6	AD	abnl cerebellum, olfactory bulb, synaptic glutamate release, female external genitalia
RUNX2	6	AD	hypothyroidism, eyes open at birth			abnl neuroanatomy
SAMD11	6	AD				abnl neuroanatomy
SCN4A	6	AD				abnl neuroanatomy and neurophysiology
SCNN1A	6	AD			abnl motor neuron morphology, axon fasciculation and midline crossing, rab11 endosome recycling
SCNN1D	6	AD			abnl motor neuron morphology, axon fasciculation and midline crossing, rab11 recyclcing endosomes, synapse density	abnl neuroanatomy and neurophysiology
SCUBE1	6	AD	abnl forebrain morphology
SEC23IP	6	AD				abnl neuroanatomy and neurophysiology
SEMA7A	6	AD	abnl axon extension, abnl olfactory tract			abnl neuroanatomy
SETD5	6	AD	abnl forebrain, olfactory bulb, hindbrain; abnl hypoglossal nerve topology; abnl eye muscle morphology
SEZ6	6	AD	abnl excitatory postsynaptic currents
SH3PXD2A	6	AD	abnl forebrain morphology, olfactory bulb position, hypoglossal nerve, eye muscle topology and morphology; enlarged third and fourth ventricles; decreased gut enteric neurons
SLC26A1	6	AD	abnl vesicle mediated transport
SLIT1	6	AD		mislocalized, defasciculated, misguided vestibulocochlear axons	abnl axon guidance and trajectory	abnl neuroanatomy
SLIT3	6	AD			abnl neuronal migration, axon guidance	abnl neuroanatomy
SORBS2	6	AD	abnomal postsynaptic currents
SRCIN1	6	AD	abnl synaptic transmission
SSPO	6	AD		abnl ventricular system
STON1-GTF2A1L	6	AD			abnl nervous system, neuronal locations, acetylcholine level
STRA6	6	AD	enlarged ventricles
STXBP5	6	AD	abnl long-term potentiation
TCF7	6	AD		abnl brain morphology	abnl neuron development, neuron number
TIAM1	6	AD	abnl forebrain		abnl neuronal projections	abnl neurophysiology and neuroanatomy
TLN1	6	AD				abnl neuroanatomy
TOP3B	6	AD				abnl neuroanatomy
TRAF3IP1	6	AD	abnl nervous system development, polydactyly	enlarged ventricles, absent optokinetic behavior, decreased rate microtubule polymerization
TRPV6	6	AD				abnl neurophysiology
TTC7B	6	AD				abnl neuroanatomy
UNC13A	6	AD	abnl synaptic vesicle number and synaptic transmission		ectopic axon outgrowth, abnl axon midline crossing	abnl neurophysiology
USP17L7	6	AD		bulbous hindbrain
USP6NL	6	AD				abnl neuroanatomy
VASN	6	AD				abnl neuroanatomy
VSIG10L2	6	AD		malformed brain	abnl axon trajectory
VWA1	6	AD	abnl nervous system morphology
WDR91	6	AD	thin cerebral cortex, increased neuron apoptosis, abnl neuron differentiation and morphology
ZNF341	6	AD				abnl neuroanatomy
ZNF423	6	AD				abnl neuroanatomy
ZNF778	6	AD				abnl neuroanatomy
AAAS	5	AD	nervous system phenotype
ADAM15	5	AD			abnl axon outgrowth, guidance, trajectory, fasciculation and midline crossing
ADAMTS16	5	AD			abnl axon development
ADAMTS2	5	AD			abnl axon development, receptor mediated endocytosis
ADAMTSL5	5	AD			abnl receptor mediated endocytosis
ADGRG5	5	AD				abnl neurophysiology
AHI1	5	AD	nervous system phenotype, cerebellar hypoplasia	enlarged ventricles
AHRR	5	AD			abnl specification of neuronal fate; abnl motor neuron morphology, neurite connectivity, synapse assembly
ALDH3A1	5	AD			abnl rab11 recycling endosomes
ANKFY1	5	AD	increased neuronal apoptosis
ANKRD35	5	AD				abnl neurophysiology
AP3D1	5	AD	abnl nervous system physiology, abnl synaptic dopamine release	absent otolith
ARHGAP20	5	AD				abnl neuroanatomy
ARRDC1	5	AD				abnl neuroanatomy
ATP1A4	5	AD			abnl acetylcholine transmission	abnl neuroanatomy and neurophysiology
ATRN	5	AD	seizures; abnl cortex, thalamus, cerebellum, medulla, orbital region
ATXN1	5	AD	enlarged ventricles, decreased long-term potentiation
B3GALT6	5	AD	abnl orbital region
BCL11B	5	AD	abnl forebrain, eyelids open at birth			abnl neurophysiology
BCHE	5	AD			abnl acetylcholinesterase activity
BLK	5	AD				abnl neuroanatomy
BMPR1B	5	AD	abnl axon guidance, fused phalanges			abnl neuroanatomy and neurophysiology
BNC2	5	AD		enlarged ventricles
BRD3	5	AD				abnl neuroanatomy and neurophysiology
BUD13	5	AD		increased cell death, reduced gaba and glutamate neurons
CABLES1	5	AD	absent corpus callosum, small anterior commissure, enlarged lateral ventricles	degeneration of midbrain and hindbrain
CAMSAP3	5	AD			abnl actin cytoskeleton	abnl neuroanatomy
CASP8	5	AD				abnl neuroanatomy and neurophysiology
CC2D1A	5	AD	abnl neuron physiology, synapse formation, and synaptic vesicle recycling
CCDC80	5	AD		abnl motor axon orientation, guidance, branching
CCDC88B	5	AD				abnl neuroanatomy and neurophysiology
CDC37	5	AD				abnl neuroanatomy
CDC42BPA	5	AD				abnl neuroanatomy
CDH8	5	AD	abnl synaptic transmission
CDK10	5	AD		abnl midbrain and hindbrain
CGNL1	5	AD	abnl orbital region
CHD1	5	AD	abnl orbital region
CHD5	5	AD		small midbrain and hindbrain
CHRNA2	5	AD	abnl long-term potentiation, postsynaptic currents	absent olfactory receptor neurons
CIT	5	AD	abnl hippocampus, olfactory bulb, cerebellum, midbrain; increased neuron apoptosis
CLCN6	5	AD	abnl neuron and axon morphology
CLMN	5	AD				abnl neuronal physiology
CNDP2	5	AD	abnl orbital region
CNTN2	5	AD		decreased migration and mislocalized rhombomere r4 branchiomotor neurons, facial motor neurons; abnl axon guidance	axon fasciculation and outgrowth	abnl neuroanatomy
COL19A1	5	AD		abnl axon extension
COL23A1	5	AD		abnl primary and secondary motor neuron axon guidance
COL4A3	5	AD		abnl hindbrain, axon target recognition
COL6A2	5	AD		short motor axons
CREBBP	5	AD	seizure; abnl forebrain; oligodactyly		abnl rab11 recycling endosomes	abnl neuroanatomy and neurophysiology
CTBP2	5	AD	abnl forebrain and midbrain	abnl optokinetic behavior		abnl neuroanatomy
CUX2	5	AD	abnl cortex, abnl neuronal precursor proliferation
CYP4F11	5	AD				abnl neuroanatomy
DACH1	5	AD				abnl neuroanatomy
DACT1	5	AD	small midbrain; abnl synapses
DDX54	5	AD				abnl neuroanatomy
DDX56	5	AD		small abnl forebrain, enlarged fourth ventricle		abnl neuroanatomy
DGKI	5	AD				abnl neurophysiology
DOCK3	5	AD	abnl cortex, cerebellum; abnl axonal transport			abnl neuroanatomy
DUOX2	5	AD	hypothyroid		abnl rab11 recycling endosomes
DVL1	5	AD				abnl neuroanatomy
E2F1	5	AD	abnl lacrimal gland
ECPAS	5	AD	abnl neuron, abnl axon initial segment
EEF1D	5	AD	seizures; thin cerebral cortex, midbrain atrophy
EPHA6	5	AD			abnl neuronal migration, axon outgrowth, guidance, trajectory; actin cytoskeleton	abnl neuroanatomy
EPHB1	5	AD	increased anterior commissure size; abnl orbital region, optic nerve innervation; abnl axon morphology, guidance, fasciculation, pruning		abnl neuronal migration, axon guidance, trajectory, midline crossing
EPHB6	5	AD			abnl axon outgrowth, guidance, trajectory; abnl actin cytoskeletal dynamics
EPS8L1	5	AD			abnl actin cytoskeleton morphology
ERMP1	5	AD	decreased prepulse inhibition
EXOC3L4	5	AD			abnl rab11 recycling endosome	abnl neuroanatomy
EYA2	5	AD				abnl neuroanatomy
FARSA	5	AD			abnl receptor mediated endocytosis
FDFT1	5	AD	nervous system phenotype
FLRT2	5	AD	abnl neuronal migration
FLT3	5	AD				abnl neuroanatomy
FMO3	5	AD	abnl orbital region		abnl axon outgrowth, guidance
FOXC1	5	AD	abnl cerebral cortex and ventricles; corpus callosal agenesis; ectopic neurons; abnl neuronal proliferation and differentiation; abnl orbital region and lacrimal glands; hypogonadism, cryptorchidism, radioulnar hypoplasia
FOXG1	5	AD	abnl cortex	abnl olfactory bulb
FSTL5	5	AD				abnl neuroanatomy
GAPVD1	5	AD	abnl forebrain and hindbrain development, abnl orbital region
GCN1	5	AD	hypoplasia of eyelid
GDF1	5	AD	seizures; cerebellar atrophy; neuronal apoptosis	increased rhombomere width	abnl axon growth and guidance; abnl gaba transmission	abnl neuroanatomy and neurophysiology
GHR	5	AD	delayed puberty		abnl rab11 recycling endosomes, endosome endocytosis
GLMN	5	AD		abnl forebrain, enlarged ventricles, small optic nerve, abnl midbrain-hindbrain boundary
GSAP	5	AD				abnl neuroanatomy
GXYLT1	5	AD	abnl forebrain development, abnl orbital region
HEATR5A	5	AD			abnl receptor mediated endocytosis
HECTD1	5	AD	abnl orbital region
HKR1	5	AD				abnl neuroanatomy
HMX1	5	AD	abnl neuron differentiation, increased brain apoptosis
HR	5	AD	abnl eyelid morphology
HSD17B2	5	AD	abnl cerebral cortex, enlarged lateral ventricles
IDUA	5	AD	sensorineural hearing loss; abnl cerebellum, orbital region, neuron morphology
IKBKB	5	AD				abnl neuroanatomy and neurophysiology
IKBKE	5	AD				abnl neuroanatomy
IRS1	5	AD				abnl neuroanatomy
ITGA11	5	AD				abnl neuroanatomy
ITGA5	5	AD	abnl cortex, abnl neuronal migration			abnl neuroanatomy
ITGAD	5	AD			abnl receptor mediated endocytosis	abnl neuroanatomy
ITPR2	5	AD			abnl receptor mediated endocytosis	abnl neuroanatomy and neurophysiology
JAK3	5	AD				abnl neuroanatomy
KCNK18	5	AD	abnl action potential and neuron physiology
KCNQ2	5	AD	seizures; increased size of corpus callosum, abnl hippocampus, abnl electrophysiology
KCNQ3	5	AD	seizures; abnl hippocampus; abnl electrophysiology
KCNS3	5	AD				abnl neurophysiology
KIAA0556	5	AD	abnl hippocampus, enlarged lateral ventricles with abnl CSF flow
KIAA1614	5	AD			abnl rab11 recycling endosomes, receptor endocytosis
KIF21A	5	AD	abnl orbital region, ptosis, abnl extraocular muscle morphology, thin oculomotor nerve, abnl oculomotor nerve morphology, abnl abducens nerve morphology, abnl innervation pattern to muscle, decreased motor neuron number, increased neuron apoptosis, abnl axon extension,		abnl receptor mediated endocytosis
KIF21B	5	AD	abnl hippocampus, abnl synapse morphology
KIF2B	5	AD			abnl microtubule cytoskeletal organization	abnl neuroanatomy
KLF16	5	AD			abnl receptor mediated endocytosis	abnl neuroanatomy
KLF2	5	AD				abnl neuroanatomy
KMT2A	5	AD		malformed brain
LBX2	5	AD				abnl neuroanatomy
LIPH	5	AD				abnl neuroanatomy
LRP4	5	AD	abnl motor neuron morphology, phrenic nerve, NMJ synapse formation; syndactyly, polydactyly			abnl neuroanatomy
LRTM2	5	AD			abnl neuronal migration, axon guidance and trajectory
MADD	5	AD	abnl synaptic vesicle and neuromuscular synapse			abnl neuroanatomy and neurophysiology
MAGEL2	5	AD				abnl neuroanatomy
MAGI1	5	AD				abnl neuroanatomy
MAN2C1	5	AD	abnl white matter with dysplastic corpus callosum and internal capsule
MBD5	5	AD	abnl neurite morphology
MCPH1	5	AD	thin cerebral cortex, abnl neuronal differentiation, hypogonadism			abnl neuroanatomy
MCTP2	5	AD				abnl neuroanatomy and neurophysiology
MET	5	AD	decreased motor neuron number with abnl motor neuron innervation; abnl neuron differentiation and axon extension	abnl cerebellum; decreased floor plate motor neurons; abnl abnl neuronal migration, neuromuscular synapse
MGA	5	AD		midbrain and hindbrain apoptotic, hindbrain edema, abnl midbrain-hindbrain boundary	abnl axon fasciculation
MIGA2	5	AD				abnl neuroanatomy
MMP1	5	AD				abnl neuroanatomy
MRTFA	5	AD				abnl neuroanatomy
MTA1	5	AD			abnl receptor mediated endocytosis
MTCH1	5	AD				abnl neuroanatomy
MUSK	5	AD	abnl phrenic nerve, axon extension, neuromuscular junction; abnl neurite morphology, neurophysiology	abnl motor axon morphology and guidance, fewer neuromuscular junctions
MYH10	5	AD	abnl cerebral cortex, ventriculomegaly, abnl midbrain morphology, abnl cerebellum, abnl seventh cranial nerve, abnl neuronal migration, domed cranium, cleft upper lip	abnl actin distribution, abnl size of midbrain hindbrain boundary	abnl axon fasciculation, abnl receptor mediated endocytosis
MYOCD	5	AD				abnl neuroanatomy
MYPN	5	AD				abnl neuroanatomy and neurophysiology
NAALADL2	5	AD	abnl orbital region
NAT10	5	AD				abnl neuroanatomy
NCAPG2	5	AD		increased forebrain and midbrain apoptosis
NCOA2	5	AD				abnl neuroanatomy
NCOA6	5	AD	absent olfactory bulb, small thalamus, abnl hypothalamus, decreased neuron number, enlarged third ventricle; oligodactyly
NCSTN	5	AD	thin cerebral cortex			abnl neuroanatomy
NES	5	AD		small, disorganized, apoptotic midbrain, hindbrain; abnl midbrain-hindbrain boundary; fourth ventricle enlarged; abnl oculomotor, trochlear, trigeminal, facial, vagus nerves; decreased neuronal precursor number, abnl neuron differentiation
NEURL1	5	AD				abnl neuroanatomy
NFASC	5	AD	abnl neuron and axon morphology, axon initial segment, synapse, action potential
NOC2L	5	AD				abnl neuroanatomy
NOTCH4	5	AD	abnl midbrain, increased neuronal apoptosis
NRG1	5	AD		abnl vagus nerve, reduced enteric neurons
NRXN3	5	AD	abnl synapse morphology
NTN5	5	AD		ectopic neurons, abnl anterior commissure	abnl neuronal migration; abnl axon growth, guidance, branching; abnl inhibition of synaptogenesis	abnomal neuroanatomy
NUMBL	5	AD				abnl neuroanatomy
OPRM1	5	AD		apoptotic forebrain, cerebellum, hindbrain; abnl midbrain-hindbrain boundary; enharged fourth ventricle		abnl neurophysiology
OSMR	5	AD			abnl receptor mediated endocytosis, rab11 recycling endosomes
PALLD	5	AD				abnl neuroanatomy and neurophysiology
PARD3B	5	AD			abnl microtubule cytoskeletal organization, endosomes	abnl neuroanatomy and neurophysiology
PCDH9	5	AD	thin cerebral cortex, decreased neuron number
PCYT2	5	AD				abnl neuroanatomy
PDE11A	5	AD	abnl orbital region, decreased testicular size
PDGFRA	5	AD	seizures; polydacytly			abnl neuroanatomy
PDZD7	5	AD				abnl neuroanatomy and neurophysiology
PIGU	5	AD		decreased neuron apoptosis, abnl action potentials
PITPNM2	5	AD				abnl neuroanatomy and neurophysiology
PJA2	5	AD		abnl brain development
PKP4	5	AD				abnl neuroanatomy
PLA2G6	5	AD	abnl axon morphology	forebrain axons defasciculated, small olfactory bulbs, small midbrain and hindbrain with reduced cranial motor neurons and decreased axon fasciculation		abnl neuroanatomy and neurophysiology
PLEKHH2	5	AD			abnl motor neuron morphology, axon guidance
PLIN5	5	AD				abnl neuroanatomy
PLXNB2	5	AD	abnl cerebellum, olfactory bulb; enlarged ventricles; abnl neuronal precursor proliferation, migration		abnl axon guidance	abnl neuroanatomy and neurophysiology
PNKD	5	AD	abnl synaptic transmission and dopamine release
PODXL	5	AD	enlarged ventricles
POFUT1	5	AD	hemivertebrae	abnormal vagus nerve position
POLR1A	5	AD		abnl midbrain-hindbrain boundary, fourth ventricle
POLR3A	5	AD	abnl orbital region
POU2F2	5	AD	abnl suckling behavior			abnl neuroanatomy
PPFIBP2	5	AD			abnl presynaptic morphology	abnl neuroanatomy
PRRC2B	5	AD	abnl forebrain, orbital region, eye muscle morphology; absent hypoglossal nerve
PSAP	5	AD	seizures; abnl cerebellum, brainstem, orbital region; abnl neuron and axon morphology; abnl neuron physiology			abnl neuroanatomy and neurophysiology
PSD2	5	AD	asymmetric synapses
PTCH1	5	AD	domed cranium, abnl neuronal precurosor proliferation, abnl facial bones, polydactyly, syndactyly, crypotorchidism		abnl receptor mediated endocytosis
PTPRJ	5	AD			abnl axon fasciculation and midline crossing	abnl neuroanatomy
PTPRU	5	AD				abnl neuroanatomy
PYCR1	5	AD		small forebrain, midbrain, hindbrain
RAB3GAP2	5	AD	narrow palpebral fissure			abnl neurophysiology
RCC1L	5	AD				abnl neuroanatomy
RFC1	5	AD			abnl receptor mediated endocyctosis	abnl neuroantomy
RHOT2	5	AD				abnl neuroanatomy and neurophysiology
RICTOR	5	AD				abnl neuroanatomy
RSF1	5	AD	abnl forebrain morphology, orbital region
RTN3	5	AD				abnl neuroanatomy
SBNO2	5	AD		abnl brain and midbrain morphology
SCFD1	5	AD				abnl neuroanatomy
SEMA4D	5	AD		abnl fourth venticle, midbrain-hindbrain boundary, apoptotic hindbrain	abnl axon guidance, synapse density	abnl neuroanatomy and neurophysiology
SGSH	5	AD	nervous system phenotype
SH3BP4	5	AD	abnl eye muscle morphology
SH3TC2	5	AD	abnl axon morphology
SLC12A4	5	AD			reduced presynaptic vesicle number
SLC12A7	5	AD	reduced presynaptic vesicle number
SLC16A3	5	AD	abnl axon morphology, abnl action potential
SLC22A16	5	AD				abnl neuroanatomy
SLC39A10	5	AD				abnl neuroanatomy
SLX4	5	AD	domed cranium, abnl cerebral cortex, ventricles, orbital region; abnl size of palpebral fissures
SMARCC2	5	AD	thin cerebral cortex; abnl neuronal precursor number, proliferation, differentiation			abnl neuroanatomy
SMC4	5	AD				abnl neuroanatomy
SNX14	5	AD		small hindbrain, apoptotic neurons
SNX18	5	AD			abnl actin cytoskeletal dynamics	abnl neuroanatomy and neurophysiology
SRCAP	5	AD				abnl neuroanatomy
SREBF2	5	AD				abnl neuroanatomy
SSH1	5	AD				abnl neuroanatomy
STARD13	5	AD				abnl neuroanatomy and neurophysiology
SULF2	5	AD	abnl brain morphology
SYNJ2	5	AD		absent optokinetic behavior	abnl presynaptic vesicle cluster localization, vesicle number and maturation, cytoskeletal organization	abnl neuroanatomy
SYT8	5	AD				abnl neuroanatomy and neurophysiology
TAF15	5	AD		short motor axons, abnl neuromuscular synaptic transmission		abnl neuroanatomy and neurophysiology
TAF4B	5	AD				abnl neuroanatomy
TAL1	5	AD	increased neuron apoptosis	increased motor neuron cell division
TARS2	5	AD				abnl neuroanatomy and neurophysiology
TCIRG1	5	AD	talipes equinovarus		abnl rab11 recycling endosomes	abnl neuroanatomy and neurophysiology
TCOF1	5	AD	domed cranium; abnl forebrain, midbrain, hindbrain, orbital region, trigeminal nerve; absent glossopharyngeal nerve
TDP1	5	AD	abnl neuron physiology			abnl neuroanatomy
TGFBR3	5	AD	abnl hindbrain development
THAP11	5	AD		abnl brain, cerebellum, hypothalamus, axon extension
TOP2B	5	AD	abnl cerebral cortex, olfactory bulbs, neuronal migration, motor neuron innervation pattern	abnl axon target recognition		abnl neuroanatmy
TP73	5	AD	domed cranium, periorbital edema, enlarged lateral ventricles, increased neuron apoptosis
TRAPPC9	5	AD	abnl lateral ventricle
TRIP10	5	AD				abnl neuroanatomy
TRPM8	5	AD	abnl neuron physiology
TRPV1	5	AD	decreased long-term potentiation, abnl action potential			abnl neurophysiology
TRPV4	5	AD	abnl neuron physiology, abnl respiratory system physiology, abnl skeletal morphology			abnl neurophysiology
TSC1	5	AD	seizure, abnl neuron morphology, neuron apoptosis
TTC19	5	AD	nervous system phenotype
TTC25	5	AD		enlarged ventricles
TXNRD3	5	AD				abnl neuroanatomy
UAP1L1	5	AD				abnl neuroanatomy
UNC45B	5	AD			abnl actin cytoskeleton, receptor mediated endocytosis
UNC5CL	5	AD	abnl orbital region		abnl axon growth, guidance, branching, presynaptic vesicle clusters	abnl neuroanatomy
UNK	5	AD	absent hypoglossal nerve
USP47	5	AD			abnl rab11 recycling endosomes
UTP3	5	AD				abnl neuroanatomy
VANGL1	5	AD			abnl neuronal migration, ectopic neurite outgrowth
VARS2	5	AD			abnl rab11 endosome, receptor mediated endocytosis
VPS13A	5	AD				abnl neuroanatomy
VWA2	5	AD	abnl orbital region
WNT7B	5	AD				abnl neuroanatomy
XBP1	5	AD				abnl neuroanatomy
ZC3H4	5	AD	abnl orbital region
ZNF335	5	AD	loss of cortical neurons
ZNF385C	5	AD		forebrain and hindbrain apoptotic
ZNF391	5	AD				abnl neuroanatomy
ZNF398	5	AD				abnl neuroanatomy
ZNF587B	5	AD				abnl neuroanatomy
ABL1	4	AD	eyelids open at birth			abnl neuroanatomy
AC025287.4	4	AD				abnl neuroanatomy
ACE	4	AD	abnl forebrain, orbital region
ACVRL1	4	AD	enlarged ventricles	increased sizes of primordial midbrain and hindbrain channels
ADAM17	4	AD	abnl orbital region, eyelid margin morphology; eyelids open at birth
ADAM18	4	AD			abnl axon growth, fasciculation, guidance, midline crossing
ADAM19	4	AD		facial, glossopharyngeal, vagal nerves with reduced axon number, defasciculation, abnormal guidance	abnl axon growth, fasciculation, guidance, midline crossing
ADAM20	4	AD			abnl axon growth, fasciculation, guidance, midline crossing
ADAM7	4	AD			abnl axon growth, fasciculation, guidance, midline crossing
ADAMTS1	4	AD			abnl rab11 recycling endosomes
ADAMTS13	4	AD			abnl rab11 recycling endosomes	abnl neuroanatomy
ADAMTS19	4	AD			abnl axon development and receptor mediated endocytosis
ADAMTS20	4	AD			abnl rab11 recycling endosomes	abnl neuroanatomy
ADAMTS3	4	AD	abnl forebrain, hindbrain, thrid and fourth ventricles		abnl receptor mediated endocytosis
ADAMTSL3	4	AD			abnl axon development, receptor mediated endocytosis
ADH4	4	AD				abnl neurophysiology
AEBP2	4	AD				abnl neuroanatomy
AK8	4	AD	enlarged lateral ventricles
AKR1B1	4	AD				abnl neuroanatomy
ARHGAP17	4	AD			abnl axon morphology, guidance, midline crossing	abnl neuroanatomy and neurophysiology
ARHGEF12	4	AD	abnl forebrain, midbrain, hindbrain development			abnl neuroanatomy
ARHGEF15	4	AD	abnl brain morphology			abnl neurophysiology
ARHGEF25	4	AD			abnl axon growth, fasciculation, branching, guidance, midline crossing	abnl neuroanatomy
ARHGEF26	4	AD				abnl neurophysiology
ARHGEF7	4	AD		enlarged ventricles, abnl primordial midbrain channel		abnl neuroanatomy and neurophysiology
ARNT2	4	AD	abnl hypothalamus, abnl pituitary secretion	abnl hindbrain, mislocalized axons		abnl neuroanatomy
ASB14	4	AD				abnl neuroanatomy and neurophysiology
ASPHD2	4	AD	abnl brain morphology
ATAD3C	4	AD			abnl receptor mediated endocytosis
ATP1B2	4	AD	abnl brainstem morphology, eyelids fail to open			abnl neuroanatomy and neurophysiology
ATP2A3	4	AD			abnl rab11 recycling endosomes, endocytosis	abnl neuroanatomy and neurophysiology
ATP8B3	4	AD				abnl neurophysiology
ATXN2L	4	AD	thin cerebral cortex, increased neuron apoptosis		abnl rab11 endosome recycling
ATXN7L2	4	AD	abnl orbital region
BARX2	4	AD	abnl eyelid morphology, narrow palpebral fissure, eyelids open at birth
BFSP1	4	AD	abnl orbital region
BFSP2	4	AD	abnl cytoskeleton
BHLHE22	4	AD	abnl cerebral cortex, corticospinal tract, motor neuron morphology; absent corpus callosum; abnl axon guidance			abnl neuroanatomy
BRSK2	4	AD	abnl axon extension
C5orf34	4	AD	abnl orbital region
CACNA1I	4	AD				abnl neurophysiology
CACNA2D2	4	AD	small cerebellum, hindbrain; abnl motor neurons; abnl CNS synaptic transmission
CACNA2D3	4	AD	abnl nervous system
CARHSP1	4	AD				abnl neuroanatomy
CBLB	4	AD				abnl neuroanatomy
CCDC88A	4	AD	small olfactory bulb, abnl GABAergic neurons		abnl receptor mediated endocytosis	abnl neuroanatomy and neurophysiology
CCT4	4	AD			abnl receptor mediated endocytosis, rab11 recycling endosomes
CD36	4	AD				abnl neurophysiology
CD3EAP	4	AD	abnl forebrain, midbrain, hindbrain, orbital region
CDH3	4	AD		abnl brain morphology
CDK12	4	AD			abnl hindbrain development, receptor mediated endocytosis	abnl neuroanatomy
CERS4	4	AD				abnl neuroanatomy
CES3	4	AD		enlarged ventricles
CHADL	4	AD				abnl neuroanatomy
CHD8	4	AD	abnl midbrain, forebrain, hindbrain morphology			abnl neurophysiology
CHEK2	4	AD			abnl microtubule cytoskeleton
CHL1	4	AD				abnl neuroanatomy
CHN1	4	AD	enlarged ventricles, abnl abducens nerve, fewer motor neurons with abnl axon fasciculation and innervation, abnl orbital region	short and mislocalized oculomotor axons
CHPF2	4	AD			abnl receptor mediated endocytosis
CLCN2	4	AD	dysplastic corpus callosum and cerebellum, abnl brainstem
CLEC16A	4	AD	narrow palpebral fissure
CLIC6	4	AD		enlarged ventricles
CLIP2	4	AD	enlarged ventricles, decreased corpus callosum size
CLTCL1	4	AD			abnl actin cytoskeletal dynamics
CNOT3	4	AD				abnl neuroanatomy
CNTNAP4	4	AD	seizure, abnl synapse			abnl neuroanatomy and neurophysiology
COL12A1	4	AD	abnl actin cytoskeleton
CPEB2	4	AD	apnea, increased brain acetylcholine			abnl neuroanatomy
CREB3	4	AD			abnl rab11 recycling endosomes
CRIM1	4	AD	abnl orbital region, abnl hypoglossal nerve; syndactyly
CSRNP1	4	AD		fewer midbrain neurons, malformed midbrain-hindbrain boundary
CSTF2T	4	AD			abnl receptor mediated endocytosis	abnl neuroanatomy
CTNND2	4	AD				abnl neuroanatomy
CYFIP1	4	AD	abnl CNS synaptic transmission		abnl neuronal development and axon growth and guidance	abnl neuroanatomy
DAAM2	4	AD				abnl neuroanatomy and neurophysiology
DAGLB	4	AD	abnl nervous system
DAPK1	4	AD	reduced NMDA mediated currents
DCC	4	AD	abnl corpus callosum, olfactory bulb, optic nerve; abnl axon guidance	abnl olfactory receptor axons, abnl hindbrain morphology, interneurons, axons	abnl axon outgrowth, branching, fasciculation, midline crossing, ectopic neurite outgrowth	abnl neuroanatomy and neurophysiology
DCTN1	4	AD	abnl neuromuscular synapses	decreased motor neuron number with abnl morphology of neurons and axons	abnl rab11 recycling endosomes	abnl neuroanatomy and neurophysiology
DDX51	4	AD				abnl neuroanatomy
DENND1C	4	AD			abnl endosome recycling
DGCR8	4	AD	abnl neuronal precursor proliferation and neuronal migration			abnl neuroanatomy and neurophysiology
DHX33	4	AD				abnl neuroanatomy
DHX35	4	AD	abnl internal capsule, absent olfactory bulb
DLC1	4	AD	abnl brain development		abnl axon branching	abnl neuroanatomy and neurophysiology
DLL3	4	AD		abnl hindbrain rhombomeres, abnl axon guidance, neuromuscular junctions		abnl neuroanatomy
DMRT3	4	AD	abnl neocortex			abnl neuroanatomy
DMRTA2	4	AD	abnl cerebral cortex and olfactory bulbs; absent hippocampus; abnl neuronal precursor differentiation		abnl receptor mediated endocytosis
DNAJC6	4	AD	abnorrmal synaptic vesicle number and recycling			abnl neuroanatomy
DPH1	4	AD	abnl orbital region; preaxial polydactyly
DPP6	4	AD	abnl synaptic transmission
DPYSL4	4	AD			abnl axon morphology, outgrowth, cytoskeletal organization
DPYSL5	4	AD			abnl axon growth and guidance, microtubule cytoskeleton organization
DRAXIN	4	AD	corpus callosal agenesis; absent anterior commissure and hippocampal commissure
DSG4	4	AD			abnl axon fasciculation, midline crossing, vesicle recycling
DSP	4	AD	abnl hindbrain		abnl microtubule cytoskeleton, receptor mediated endocytosis, endosome biogenesis	abnl neuroanatomy
EFHC1	4	AD	seizures; small hippocampus, enlarged ventricles
EIF4G3	4	AD				abnl neuroanatomy
ELMO1	4	AD				abnl neuroanatomy
ELP1	4	AD	ptosis; abnl brain, optic nerve, neurite morphology; decreased neuron number with increased apoptosis
ENAH	4	AD	corpus callosal agenesis		abnl axon growth, fasciculation, branching, guidance	abnl neuroanatomy
ENDOD1	4	AD		abnl brain morphology
ENPP2	4	AD		abnl forebrain, hindbrain
ENTHD1	4	AD			abnl actin cytoskeletal dynamics and endocytosis
ENTPD1	4	AD		abnl brain morphology
EPB41L2	4	AD				abnl neuroanatomy and neurophysiology
EPB41L4A	4	AD				abnl neuroanatomy
EPHA1	4	AD		abnl hindbrain rhombomeres r2, r4 and r6 with abnl boundary formation with rhobomeres r3, r5; abnl trigeminal motor and abducens nuclei	abnl neuronal migration, axon growth, guidance, midline crossing, actin cytoskeletal dynamics	abnl neuroanatomy and neurophysiology
EPHA2	4	AD			abnl neuronal migration, axon growth, guidance, midline crossing, actin cytoskeleton	abnl neuroanatomy
EPHA4	4	AD	abnl anterior commissure, rhombomeres 2-6, trigeminal and abducens motor nuclei, abducens nerve; abnl motor neuron number, axon fasciculation, guidance, innervation; cryptorchidism		abnl neuronal migration, axon growth, guidance, midline crossing, actin cytoskeletal dynamics	abnl neuroanatomy and neurophysiology
EPN2	4	AD			abnl actin cytoskeleton, receptor mediated endocytosis
EPS8	4	AD	abnl NMDA-mediated synaptic currents		abnl actin cytoskeleton, receptor mediated endocytosis
EPS8L3	4	AD			abnl actin cytoskeleton morphology
EPX	4	AD			abnl neuronal migration, axon growth, guidance, midline crossing, actin cytoskeletonaxon guidance
ERBB2	4	AD	abnl trigeminal, glossopharyngeal, vagus, hypoglossal, phrenic nerves; abnl motor neuron innervation and neuromuscular synapse
EXOSC9	4	AD		abnl midbrain, absent hindbrain, malformed motor nuclei, absent trigeminal nerve
EXTL3	4	AD			abnl cytoskeletal organization	abnl neuroanatomy
FBN1	4	AD	abnl neuron physiology
FBXL4	4	AD				abnl neurophysiology
FCHSD1	4	AD				abnl neuroanatomy and neurophysiology
FGFR4	4	AD		small hindbrain		abnl neuroanatomy and neurophysiology
FLCN	4	AD		increased cell death in brain; dysregulation of cell cycle
FMNL1	4	AD				abnl neuroanatomy
FMO4	4	AD			abnl axon growth and guidance
FOXD1	4	AD			abnl axon guidance
FOXF2	4	AD	abnl orbital region, optic nerve swelling
FOXN4	4	AD				abnl neuroanatomy
FSCN2	4	AD				abnl neuroanatomy
FURIN	4	AD		degeneration of cerebellum, brain apoptosis		abnl neuroanatomy
FZD10	4	AD		abnl neurite growth	abnl inhibition of synaptogenesis
GAB1	4	AD	eyelids open at birth
GABRD	4	AD	abnl nervous system physiology, GABA neurons; impaired ability to fire action potentials			abnl neuroanatomy
GALT	4	AD				abnl neuroanatomy
GAS2L2	4	AD	abnl midbrain morphology, eye muscle morphology
GAS8	4	AD	enlarged ventricles
GBE1	4	AD	abnl brain morphology
GFAP	4	AD	decreased brain white matter, abnl corpus callosum, enlarged ventricles, abnl oligodendrocytes
GGA3	4	AD				abnl neuroanatomy
GIT1	4	AD	decreased neuron number
GJA9	4	AD	decreased optomotor response
GLI3	4	AD	abnl cortex, corpus callosum, ventricles, cerebellum, midbrain, hindbrain, midbrain-hindbrain junction, orbital region; abnl rhombomeres; absent olfactory bulb and abnl olfactory nerve, optic nerve aplasia; eyelids open at birth; craniosynostosis, radioulnar hypoplasia, polydactyly
GOLGA2	4	AD	increased neuronal apoptosis			abnl neuroanatomy
GPC1	4	AD				abnl neuroanatomy and neurophysiology
GPR158	4	AD	abnl neuron morphology and transmission
GRID1	4	AD			abnl optokinetic process	abnl neuroanatomy and neurophysiology
GRIK4	4	AD			abnl optokinetic behavior	abnl neuroanatomy and neurophysiology
GRIN2A	4	AD	reduced long-term potentiation, fewer NMDA synaptic currents			abnl neuroanatomy
GRIN2B	4	AD	reduced long-term potentiation, abnl action potentials
GRK4	4	AD		abnl brain morphology		abnl neurophysiology
GRSF1	4	AD				abnl neuroanatomy
GUCY2D	4	AD		abnl optokinetic and optomotor responses
HCN3	4	AD	abnl action potentials			abnl neurophysiology
HDAC4	4	AD	seizures; domed cranium, abnl motor nerve collateral sprouting
HEXB	4	AD	abnl brain and neuron morphology
HIVEP2	4	AD	thin cortex with abnl morphology, other brain malformations, decreased neuron number
HK2	4	AD	abnl neuron precursor proliferation
HMGCS2	4	AD			abnl rab11 recycling endosome	abnl neuroanatomy
HMGXB3	4	AD	abnl eye muscle morphology, thin hypoglossal nerve with abnl topology
HSF4	4	AD			abnl neurites, receptor mediated endocytosis	abnl neuroanatomy and neurophysiology
IARS	4	AD		abnl brain development	abnl receptor mediated endocytosis, rab11 recycling endosomes
IGF2BP1	4	AD	abnl lateral ventricles; abnl neuronal stem cells			abnl neuroanatomy
IL23R	4	AD		enlarged ventricles; abnl trigeminal, facial, vagus nerves
INPPL1	4	AD		increased size of rhombomeres r3 and r5
INTS11	4	AD				abnl neuroanatomy
ITGA1	4	AD				abnl neuroanatomy
ITGA10	4	AD				abnl neuroanatomy
ITGA2	4	AD				abnl neuroanatomy
JAG1	4	AD	abnorrmal neuron differentiation
JAG2	4	AD	syndactyly	mislocalized spinal motor neurons
KARS	4	AD	abnl forebrain and hindbrain morphology
KAT14	4	AD	eyelids fail to open, abnl size of palpebral fissure
KCNAB1	4	AD	abnl neurophysiology
KCNH5	4	AD	abnl neurophysiology
KCNH6	4	AD				abnl neuroanatomy
KCNK4	4	AD	nervous system phenotype
KCNS1	4	AD				abnl neurophysiology
KCNT1	4	AD				abnl neuroanatomy
KIF1B	4	AD	abnl brainstem morphology, decreased neuron number; abnl axonal synaptic vesicle transport	abnl motor axon guidance and fasciculation, abnl hindbrain oligodendrocytes	abnl axon branching, morphology	abnl neuroanatomy and neurophysiology
KIF1C	4	AD			abnl axon growth, branching, guidance; abnl vesicle mediated transport,presynaptic vesicle clustering, axon transport	abnl neuroanatomy and neurophysiology
KIF6	4	AD	domed cranium, enlarged ventricles
KIRREL3	4	AD				abnl neuroanatomy
KIT	4	AD				abnl neuroanatomy
KLF11	4	AD				abnl neuroanatomy
LATS1	4	AD				abnl neuroanatomy
LLGL2	4	AD				abnl neuroanatomy
LNX2	4	AD				abnl neurophysiology
LRRC53	4	AD				abnl neuroanatomy
MAB21L4	4	AD		increased midbrain apoptosis
MAD1L1	4	AD				abnl neuroanatomy
MAFB	4	AD	abnl nervous system physiology, abnl brainstem morphology, abnl hindbrain, abnl rhombomeres 4 and 5, absent or abnl abducens nerve, abnl oculomotor nerve, fusion of the glossopharyngeal and vagus nerve, abnl innervation to muscle, ectopic pharyngeal arch, abnl inner ear,	small rhombomere 5, small or absent rhombomere 6, abnl hindbrain morphology and development, fewer hindbrain commissure neurons, abducens motor nucleus absent, abnl inner ear quality, abnl semicircular canal development
MAGI2	4	AD	abnl neuron morphology			abnl neuroanatomy
MAN2B1	4	AD	abnl cerebral cortex, brainstem, orbital region; abnl neuron and axon morphology
MAP6	4	AD	abnl synaptic vesicle number
MAPK6	4	AD				abnl neuroanatomy and neurophysiology
MAPK8IP2	4	AD	altered synaptic currents
MATR3	4	AD	axonal spheroids
MAZ	4	AD	abnl forebrain and midbrain
MCM3	4	AD				abnl neuroanatomy
MCOLN3	4	AD				abnl neuroanatomy and neurophysiology
MCU	4	AD		abnl actin dynamics		abnl neuroanatomy
MECOM	4	AD	abnl forebrain		abnl receptor mediated endocytosis	abnl neuroanatomy
MED1	4	AD	abnl orbital region
MED12L	4	AD		abnl forebrain, midbrain, hindbrain, small fourth ventricle		abnl neuroanatomy
MED23	4	AD		enlarged hindbrain	abnl axon midline crossing
MEX3B	4	AD			abnl neuron development
MFN2	4	AD	abnl cerebellum, motor neuron morphology; increased neuron apoptosis; abnl innervation; abnl axon transport	short motor axons, abnl branching, abnl neuromuscular junction		abnl neuroanatomy
MFRP	4	AD		decreased optokinetic behavior
MLKL	4	AD				abnl neuroanatomy
MMP3	4	AD				abnl neuroanatomy
MORN4	4	AD				abnl neurophysiology
MSC	4	AD			abnl receptor mediated endocytosis
MYCN	4	AD	abnl cortex and other brain regions, premature neuron precursor differentiation
MYH9	4	AD		abnl midbrain-hindbrain boundary	abnl axon fasciculation, receptor mediated endocytosis
MYO18A	4	AD	abnl orbital region
MYO3B	4	AD	seizures			abnl neurophysiology
MYRF	4	AD	seizure, optic nerve dysplasia
NALCN	4	AD	apnea; abnl nervous system electrophysiology			abnl neuroanatomy
NCKAP1L	4	AD			abnl neuron morphology, axon morphology and guidance, receptor mediated endocytosis, actin cytoskeletal dynamics	abnl neuroanatomy
NDRG4	4	AD		hindbrain edema
NDUFA9	4	AD			abnl receptor mediated endocytosis
NDUFV1	4	AD			enhanced neuron degeneration
NEFH	4	AD	seizures; abnl motor neuron differentiation, axon morphology; axon degeneration
NFE2L1	4	AD				abnl neuroanatomy and neurophysiology
NOL10	4	AD		abnl forebrain, midbrain, hindbrain with abnl midbrain-hindbrain boundary
NPBWR2	4	AD				abnl neurophysiology
NR2F6	4	AD				abnl neurophysiology
NRG3	4	AD				abnl neuroanatomy
NRXN2	4	AD		abnl synaptic transmission
NTN1	4	AD	absent corpus callosum, abnl anterior commissure, pons	abnl anterior commissure; optic fissure incomplete closure	abnl neuronal migration, axon growth, branching, guidance
NUBP2	4	AD	abnl brain, midface hypoplasia, oligodactyly
NUMB	4	AD	abnl forebrain, cerebellum, hindbrain; abnl neuron differentiation			abnl neuroanatomy
NUP153	4	AD			abnl rab11 recycling endosomes	abnl neuroanatomy
NUP93	4	AD		apoptotic cerebellum, midbrain, hindbrain
ODF3	4	AD				abnl neuroanatomy
OPA1	4	AD	cerebellar and optic nerve dysplasia, enlarged ventricles		abnl rab11 recycling endosomes, reduced axon length	abnl neuroanatomy
PAPPA	4	AD		poor optokinetic behavior
PDE4D	4	AD		abnl optokinetic behavior
PDE6A	4	AD	abnl orbital region
PDGFRB	4	AD	abnl orbital region
PEX1	4	AD				abnl neuroanatomy
PGM2	4	AD			abnl rab11 recycling endosomes
PHIP	4	AD				abnl neuroanatomy
PLCG1	4	AD			abnl receptor mediated endocytosis
PLXNA4	4	AD	abnl anterior commissure, trigeminal, facial, glossopharyngeal, vagus, and spinal nerve morphology; abnl axon guidance		abnl synaptogenesis and axon guidance	abnl neuroanatomy and neurophysiology
PNPLA6	4	AD		abnl and reduced number cranial motor neurons, abnl midbrain-hindbrain boundary		abnl neuroanatomy
PPP1R9A	4	AD	abnl neuron morphology
PREPL	4	AD	eyelids fail to open
PRLR	4	AD			abnl rab11 endosome recycling, receptor mediated endocytosis
PROKR2	4	AD	abnl hypothalamus, olfactory bulb, axon extension
PROM2	4	AD				abnl neuroanatomy
PSD4	4	AD				abnl neuroanatomy
PTCH2	4	AD		abnl brain morphology		abnl neuroanatomy
PTCHD3	4	AD	abnl orbital region
RASGEF1B	4	AD				abnl neuroanatomy
RASGRF1	4	AD	impaired synaptic transmission, reduced LTP, abnl pituitary secretion
RBL2	4	AD	abnl neuron differentiation			abnl neuroantomy
RBM15	4	AD			abnl rab11 recycling endosomes
RBM7	4	AD		abnl cerebellum, hindbrain, vagus nerve; disrupted axonogenesis
REC8	4	AD				abnl neuroanatomy
REPIN1	4	AD				abnl neuroanatomy
REST	4	AD		enlarged hindbrain; abnl facial motor neuron migration stalled in r4; abnl neuron differentiation
RGL1	4	AD	abnl midbrain, hindbrain
RGS14	4	AD	abnl neuron physiology, synaptic transmission
RIN2	4	AD			abnl axon outgrowth
RNF19A	4	AD	abnl neuron proliferation, synaptic currents,long-term potentiation
ROBO3	4	AD		abnl hindbrain commissure and axon guidance	abnl axon fasciculation and outgrowth	abnl neuroanatomy
RPAP3	4	AD	abnl hindbrain development			abnl neuroanatomy
RPS6KA1	4	AD				abnl neuroanatomy
RRP1	4	AD		abnl hindbrain, midbrain-hindbrain boundary; enlarged fourth ventricle
RUSC2	4	AD			abnl neuron development, axon growth and guidance
SALL4	4	AD	anal atresia		abnl axon guidance
SARM1	4	AD			abnl axon guidance
SEC24A	4	AD			abnl rab11 recycling endosomes
SEC24B	4	AD			abnl rab11 recycling endosomes
SEMA4B	4	AD			abnl axon guidance, synapse density	abnl neuroanatomy
SEMA4F	4	AD			abnl axon guidance
2023-09-04	4	AD				abnl neuroanatomy
SFPQ	4	AD		abnl anterior commissure, optic nerve guidance, midbrain, hindbrain; absent hindbrain rhombomere boundaries; small third and fourth ventricles; abnl neuronal migration and reduced motor neurons and axons in midbrain, hindbrain.	abnl optokinetic behavior	abnl neurophysiology
SGCE	4	AD	abnl nervous system
SH2D3C	4	AD	abnl hypothalamus, hypoplastic olfactory bulb; abnl physiology
SH3BP1	4	AD			abnl axon guidance and midline crossing	abnl neuroanatomy and neurophysiology
SKIDA1	4	AD	abnl prepulse inhibition
SLC12A1	4	AD				abnl neuroanatomy and neurophysiology
SLC12A5	4	AD	seizures; abnl neuron morphology; abnl action potentials, gaba receptor currents
SLC12A8	4	AD			abnl rab11 recycling endosomes
SLC2A5	4	AD			abnl rab11 endosome recycling
SLC22A23	4	AD				abnl neuroanatomy
SLC22A5	4	AD				abnl neuroanatomy
SLC25A46	4	AD	seizures; cerebellar dysplasia, abnl neuromuscular synapse	abnl midbrain, hindbrain, midbrain-hindbrain boundary; short motor axon length
SLC2A7	4	AD			abnl rab11 recycling endosomes
SLC36A4	4	AD				abnl neuroanatomy
SLC38A10	4	AD	abnl orbital region
SLC39A5	4	AD				abnl neuroanatomy
SLC45A4	4	AD				abnl neurophysiology
SLC4A10	4	AD	abnl neuron physiology
SLC7A6OS	4	AD		abnl midbrain-hindbrain boundary
SLCO1A2	4	AD		enlarged hypothalamus		abnl neuroanatomy
SMYD5	4	AD				abnl neuroanatomy
SPINK5	4	AD		abnl midbrain-hindbrain boundary, small hindbrain; abnl or absent optic, trigeminal, abducens, glossopharyngeal, vagus nuclei or nerves; abnl axon fasciculation and guidance
SPNS1	4	AD				abnl neuroanatomy and neurophysiology
SPTAN1	4	AD	abnl forebrain, ventricles, axon initial segment			abnl neuroanatomy and neurophysiology
SREBF1	4	AD				abnl neuroanatomy
SREK1	4	AD				abnl neuroanatomy
SRGAP3	4	AD	enlarged ventricles, abnl neuron morphology
SRPK2	4	AD				abnl neuroanatomy and neurophysiology
SS18L1	4	AD	abnl cerebral cortex, hippocampus, hindbrain
STIM2	4	AD	decreased neuron apoptosis			abnl neuroanatomy and neurophysiology
SUCO	4	AD			abnl receptor mediated endocytosis
SUSD2	4	AD				abnl neuroanatomy
SYDE1	4	AD			abnl synapses	abnl neuroanatomy
TAP1	4	AD			abnl rab11 recycling endosomes
TARSL2	4	AD				abnl neuroanatomy and neurophysiology
TBCD	4	AD		enlarged ventricles, fewer neurons	abnl microtubule polymerization	abnl neuroanatomy
TBX18	4	AD			abnl axon guidance	abnl neuroanatomy
TGFB1	4	AD				abnl neuroanatomy and neurophysiology
TGIF1	4	AD	abnl hindbrain, small ventricles
THPO	4	AD	narrow palpebral fissures
TJP2	4	AD			abnl actin cytoskeleton
TLN2	4	AD				abnl neuroanatomy
TMEM44	4	AD			abnl rab11 recycling endosomes
TNFRSF1A	4	AD	abnl neuron proliferation, nervous system physiology, glutamate currents
TOP2A	4	AD		necrotic brain, small midbrain
TOR2A	4	AD				abnl neuroanatomy
TRAPPC8	4	AD			abnl axon faciculation and midline crossing
TRIL	4	AD				abnl neuroanatomy
TRIP4	4	AD		abnl motor axon morphology, length and branching, neuromuscular junctions
TRPA1	4	AD	abnl neuron physiology			abnl neuroanatomy and neurophysiology
TSHZ1	4	AD	small olfactory bulb
TTBK2	4	AD	abnl brain development; polydactyly
TTLL6	4	AD		abnl tubulin-glutamic acid ligase activity
TUBA4A	4	AD			abnl axon outgrowth, rab11 recycling endosomes, synapse assembly
TUBB3	4	AD	abnl anterior commissure, abnl corpus callosum, abnl basal ganglion morphology, abnl cranial nerve morphology, abnl oculomotor nerve morphology, abnl trochlear nerve morphology, abnl fifth cranial nerve morphology, abnl axon guidance			abnl neuroanatomy
TULP3	4	AD	abnl midbrain, hindbrain; abnl neuronal specification; polydactyly			abnl neuroanatomy and neurophysiology
UBA7	4	AD		collateral sprouting and increased branching of motor axons	abnl receptor mediated endocytosis, rab11 recycling endosomes	abnl neuroanatomy
UBAP1L	4	AD		necrotic brain
UBQLN3	4	AD				abnl neuroanatomy and neurophysiology
UBR3	4	AD	anosmia, abnl suckling			abnl neurophysiology
UGT2B4	4	AD			abnl receptor mediated endocytosis	abnl neurophysiology
UGT3A2	4	AD				abnl neurophysiology
UNC5C	4	AD	abnl cerebellum, trochlear nerve, phrenic nerve; abnl neuronal migration		abnl neuronal migration, axon growth, branching, guidance, presynaptic vesicle localization	abnl neuroanatomy
UVRAG	4	AD				abnl neuroanatomy
VAV3	4	AD				abnl neuroanatomy
VCL	4	AD	absent brain ventricles
VEGFB	4	AD		abnl hindbrain vasculature development
VIT	4	AD	decreased neuronal progenitors, motor neuron number; abnl neuronal stem cell morphology, neuron differentiation
VPS18	4	AD	abnl cerebellum and hippocampus; abnl neuronal migration, increased neuron apoptosis, abnl neuron physiology			abnl neurophysiology
VPS28	4	AD			abnl rab11 recycling endosomes
VRTN	4	AD		abnl forebrain
WASHC5	4	AD		absent motor neuron, short motor axons with abnl branching
WNT11	4	AD		abnl motor axon guidance
WNT4	4	AD			abnl neuron number, axon guidance and midline crossing
ZBTB5	4	AD	narrow palpebral fissure
ZEB1	4	AD	abnl olfactory bulb			abnl neuroanatomy
ZFHX2	4	AD			abnl receptor mediated endocytosis
ZIC4	4	AD		increased cell proliferation in hindbrain ventricular zone, malformed fourth ventricle
ZKSCAN2	4	AD				abnl neuroanatomy
ZNF142	4	AD				abnl neuroanatomy
ZNF404	4	AD				abnl neuroanatomy
ZNF619	4	AD				abnl neuroanatomy
ZNF83	4	AD				abnl neuroanatomy
ZNF853	4	AD				abnl neuroanatomy
AAK1	3	AD				abnl neuroanatomy
AATF	3	AD				abnl neuroanatomy
ABLIM1	3	AD			abnl axon fasciculation and trajectory
ABLIM3	3	AD				abnl neuroanatomy
ACTL9	3	AD			abnl receptor mediated endocytosis	abnl neuroanatomy and neurophysiology
ACVR1C	3	AD				abnl neuroanatomy
ADAM11	3	AD			abnl axon growth, fasciculation, guidance, midline crossing
ADAM32	3	AD			abnl axon growth, fasciculation, guidance, midline crossing
ADAM33	3	AD			abnl axon growth, fasciculation, guidance, midline crossing
ADAMDEC1	3	AD			abnl axon growth, fasciculation, guidance, midline crossing
ADAMTS15	3	AD			abnl rab11 recycling endosomes	abnl neuroanatomy
ADAMTS5	3	AD			abnl rab11 recycling endosomes	abnl neuroanatomy
ADD2	3	AD	reduced long-term potentiation			abnl neuroanatomy
ADGRG3	3	AD				abnl neurophysiology
ADGRL1	3	AD	abnl nervous system, abnl synaptic glutamate release
ADH6	3	AD				abnl neurophysiology
ADORA1	3	AD				abnl neuroanatomy and neurophysiology
AGAP2	3	AD			extra and ectopic neurons
AGBL2	3	AD		abnl midbrain and hindbrain
AGTR1	3	AD				abnl neuroanatomy
AHCTF1	3	AD		small optic nerve
AHR	3	AD	orbital region small, abnl optokinetic reflex		abnl motor neuron morphology	abnl neuroanatomy
AIM1	3	AD	abnl forebrain, midbrain, and hindbrain, abnl orbital region
AKAP1	3	AD				abnl neuroanatomy
AKTIP	3	AD			abnl axon trajectory, rab11 recycling endosomes	abnl neuroanatomy
ALDH1B1	3	AD				abnl neuroanatomy
ALOX12	3	AD		small midbrain and hindbrain
ANKK1	3	AD				abnl neuroanatomy
ANKLE1	3	AD			abnl axon fasciculation and midline crossing
ANLN	3	AD			abnl neuron positioning and receptor mediated endocytosis
AP1G2	3	AD		abnl forebrain, midbrain, hindbrain, midbrain-hindbrain boundary, fourth ventricle
AP2A2	3	AD			abnl presynaptic component localization	abnl neuroanatomy and neurophysiology
AP4E1	3	AD	small corpus callosum, large lateral ventricles
APAF1	3	AD	thick cerebral cortex, abnl lateral ventricles, hindbrain; abnl neuronal morphology, migration, physiology; increased neuron apoptosis
APOE	3	AD	abnl cerebral cortex; abnl synaptic vesicles
ARHGEF1	3	AD				abnl neuroanatomy
ARHGEF11	3	AD			abnl axon branching	abnl neuroanatomy
ARID3C	3	AD				abnl neuroanatomy
ASNS	3	AD	thin cortex, small brain
ATAD3A	3	AD			abnl receptor mediated endocytosis
ATAD3B	3	AD			abnl receptor mediated endocytosis
ATG7	3	AD	abnl neuron morphology; increased neuron apoptosis			abnl neuroanatomy
ATP11A	3	AD	abnl olfactory bulb, absent olfactory nerve, abnl orbital region and eye muscle morphology, narrow palpebral fissure, trigeminal neuroma
ATP1A2	3	AD			abnl acetylcholine transmission	abnl neuroanatomy and neurophysiology
ATP4A	3	AD			abnl acetylcholine synaptic transmission	abnl neuroanatomy and neurophysiology
ATP6V0A1	3	AD			abnl receptor mediated endocytosis, rab11 recycling endosomes	abnl neuroanatomy
ATP8A1	3	AD			abnl placement neuronal cell bodies; deficient endosome recycling
AURKC	3	AD		necrotic brain		abnl neuroanatomy
AUTS2	3	AD	abnl hypoglossal nerve; abnl neuronal migration, axon extension	increased branching motor axons
B3GAT3	3	AD				abnl neuroanatomy
B4GALT4	3	AD				abnl neuroanatomy and neurophysiology
BAX	3	AD	abnl facial motor nucleus morphology, phrenic nerve; increased motor neuron number; abnl axon extension
BBS1	3	AD	impaired olfaction; small hippocampus, enlarged ventricles, abnl orbital region; abnl neuronal precursor differentiation, increased apoptosis
BBS2	3	AD	anosmia; thin cerebral cortex, small hippocampus
BCO1	3	AD				abnl neurophysiology
BCO2	3	AD				abnl neurophysiology
BHLHA15	3	AD			abnl neuron cell fate, cell body placement, axon outgrowth	abnl neuroanatomy
BHLHE40	3	AD			extra and ectopic neurons, abnl receptor mediated endocytosis	abnl neuroanatomy
BICC1	3	AD	abnl hindbrain development
BICD1	3	AD			abnl rab11 endosome recycling	abnl neuroanatomy and neurophysiology
BIN1	3	AD			abnl endocytic recycling	abnl neuroanatomy and neurophysiology
BMP6	3	AD			abnl axon growth and guidance
BMPR2	3	AD				abnl neuroanatomy and neurophysiology
BORA	3	AD				abnl neuroanatomy
BRDT	3	AD		abnl midbrain-hindbrain boundary, fourth ventricle, hindbrain rhombomere r3; mislocalized hindbrain interneurons		abnl neuroanatomy and neurophysiology
BRPF3	3	AD				abnl neuroanatomy
BUB1B	3	AD			fewer neurons, abnl axon morphology	abnl neuroanatomy
BZW2	3	AD				abnl neuroanatomy
C1orf226	3	AD		abnl action potential
C5orf42	3	AD	abnl forebrain, cerebellum, hindbrain; polydactyly
CACNB2	3	AD				abnl neurophysiology
CAMK2B	3	AD		abnl hindbrain
CAPN1	3	AD		abnl branchiomotor, trigeminal, facial, vagus nuclei; abnl neuronal migration and motor axons; abnl neuronal microtubule cytoskeleton
CARS2	3	AD		abnl olfactory bulb, failed migration of GNRH neurons to hypothalamus (Kallmann syndrome)
CASC5	3	AD	thin cortex, absent corpus callosum, decreased neuronal precursor differentiation
CASP12	3	AD				abnl neuroanatomy
CCDC151	3	AD	domed cranium, thin cortex, enlarged lateral ventricles
CCDC85C	3	AD	abnl cortex, cerebellum, midbrain; enlarged ventricles
CDC6	3	AD			abnl receptor mediated endocytosis
CDH2	3	AD	thick cortex, abnl neuronal migration	abnl anterior commissure and optic nerve fasciculation; abnl midbrain, hindbrain; enlarged fourth ventricle
CDHR2	3	AD			abnl anterior posterior neurite growth	abnl neuroanatomy and neurophysiology
CDK13	3	AD			abnl receptor mediated endocytosis	abnl neuroanatomy
CDKN1C	3	AD	abnl sucking, dysphagia, delayed puberty; abnl midbrain morphology with increased apoptosis; abnl genitalia			abnl neuroanatomy
CDON	3	AD	abnl cortex and ventricles, abnl neuronal precursor proliferation	incomplete optic fissure closure	abnl neuron morphology, axon trajectory and fasciculation
CECR2	3	AD	abnl forebrain, midbrain, hindbrain morphology
CEL	3	AD			abnl neurite morphology
CEP63	3	AD	thin cerebral cortex
CEP89	3	AD				abnl neuroanatomy and neurophysiology
CFAP206	3	AD	enlarged ventricles
CHD4	3	AD				abnl neuroanatomy
CHKB	3	AD				abnl neuroanatomy
CHRNA1	3	AD	increased motor neuron number, abnl neuromuscular junction and muscle innervation	abnl axon guidance, altered acetylcholine receptor activity	abnl acetylcholine and gaba transmission
CHRNA3	3	AD	microphthalmia, narrow palpebral fissure, eyelids fail to open
CHRNB4	3	AD			abnl electrophysiology, acetylcholine transmission
CIAO1	3	AD				abnl neuroanatomy
CLEC14A	3	AD		absent midbrain-hindbrain boundary
CLN8	3	AD	abnl motor neuron morphology, abnl vagus and hypoglossal nerves
CLOCK	3	AD				abnl neurophysiology
CNGB1	3	AD	abnl action potential and neuron physiology
CNOT1	3	AD			abnl receptor mediated endocytosis, rab11 recycling endosomes
CNTNAP2	3	AD	seizures, abnl smell; dysplastic corpus callosum, abnl neuronal migration and physiology			abnl neuroanatomy and neurophysiology
COG3	3	AD				abnl neuroanatomy
COG6	3	AD	thin hypoglossal nerve
COL4A4	3	AD	sensorineural hearing loss	small dorsal hindbrain
COL8A2	3	AD	abnl orbital region
COLGALT1	3	AD	abnl orbital region
COX10	3	AD	abnl cerebral cortex
CPB1	3	AD				abnl neuroanatomy
CPN2	3	AD				abnl neuroanatomy
CPSF4	3	AD				abnl neuroanatomy
CPXM1	3	AD			abnl synaptic transmission
CRMP1	3	AD	abnl neuronal precursor differentiation and neuronal migration		abnl axon growth and guidance, microtubule cytoskeleton organization
CSNK1A1L	3	AD				abnl neuroanatomy
CTNNA1	3	AD	thick cerebral cortex, abnl lateral ventricles	abnl rhomomeres r3 and r4; abnl hindbrain and fourth ventricle		abnl neuroanatomy
CXCL12	3	AD		abnl neuronal migration, axon guidance
CYP4F2	3	AD				abnl neuroanatomy
DAAM1	3	AD				abnl neuroanatomy and neurophysiology
DAG1	3	AD	abnl cerebral and cerebellar cortices, abnl neuronal migration, axon fasciculation, axon guidance
DBNL	3	AD	seizures; abnl synaptic vesicle recycling			abnl neuroanatomy
DBR1	3	AD			abnl rab11 recycling endosomes
DCDC2	3	AD	nervous system phenotype
DDX10	3	AD				abnl neuroanatomy
DDX20	3	AD			abnl receptor mediated endocytosis	abnl neuroanatomy
DDX28	3	AD				abnl neuroanatomy and neurophysiology
DEPDC5	3	AD	seizures; rat has abnl neocortex, lateral ventricles, neuron morphology	reduced arborization of GABAergic axons
DGKE	3	AD	seizures; reduced long-term potentiation
DHRS1	3	AD			abnl axon midline crossing
DHX37	3	AD			abnl receptor mediated endocytosis	abnl neuroanatomy
DLAT	3	AD		blind, abnl optokinetic behavior	abnl receptor mediated endocytosis
DLG1	3	AD	cryptorchidism		abnl actin cytoskeleton	abnl neuroanatomy and neurophysiology
DLGAP1	3	AD	abnl orbital region
DLGAP2	3	AD	abnl neuron and synapse
DLL1	3	AD	abnl neuron differentiation	disorganized hindbrain; abnl rhombomere morphology, motor neuron number, spatial pattern, axon guidance, neuromuscular junctions		abnl neuroanatomy
DMRTA1	3	AD			abnl receptor mediated endocytosis
DNAI2	3	AD				abnl neurophysiology
DNM2	3	AD	abnl neuromuscular synapse		abnl actin cytoskeleton, receptor mediated endocytosis	abnl neuroanatomy and neurophysology
DNMT3A	3	AD	abnl neuromuscular synapse
DOCK5	3	AD			abnl presynaptic vesicle localization
DPM3	3	AD		small hindbrain
DRGX	3	AD	abnl forebrain, midbrain, hindbrain		abnl axon outgrowth	abnl neuroanatomy
DSG1	3	AD	abnl eyelid morphology		abnl axon fasciculation and midline crossing, synaptic vesicles
DSG2	3	AD			abnl axon fasciculation and midline crossing, synaptic vesicle
DTL	3	AD				abnl neuroanatomy
DVL3	3	AD	deeply set eyes		abnl neuron number and development	abnl neuroanatomy
DYNC1I2	3	AD			abnl receptor mediated endocytosis, rab11 recycling endosomes	abnl neuroanatomy
DYNC2LI1	3	AD	abnl hindbrain
DZIP1L	3	AD	abnl orbital region, polydactyly
ECHDC2	3	AD			abnl rab11 recycling endosomes
EFNA2	3	AD	abnl olfactory bulb, abnomal neuronal differentiation		abnl axon guidance
EFR3B	3	AD				abnl neurophysiology
EGR4	3	AD		small hindbrain rhombomeres r3 and r5
EIF2AK2	3	AD				abnl neuroanatomy
EIF3B	3	AD			abnl receptor mediated endocytosis
ELL3	3	AD				abnl neuroanatomy
EMC9	3	AD			abnl endosomes, endocytosis
EPB41L1	3	AD	abnl eyelid			abnl neuroanatomy
EPC1	3	AD			abnl receptor mediated endocytosis
EPHA3	3	AD			abnl axon outgrowth, actin cytoskeleton	abnl neuroanatomy
EPHA8	3	AD	abnl axon guidance		abnl neuronal migration, axon growth, guidance, midline crossing, actin cytoskeleton	abnl neuroanatomy
EPHB2	3	AD	abnl anterior commissure, optic tract, orbital region; abnl axon guidance and pruning; hypospadias		abnl neuronal migration, axon growth, guidance, midline crossing	abnl neuroanatomy
EPHB4	3	AD			abnl neuronal migration, axon growth, guidance, midline crossing, actin cytoskeleton	abnl neuroanatomy
EPS15	3	AD			reduced presynaptic vesicle number
EPS8L2	3	AD			abnl axon cytoskeleton, receptor mediated endocytosis
ERC1	3	AD	abnl midbrain and hindbrain		abnl microtubule nucleation
ERRFI1	3	AD	delayed eyelid opening
ESCO2	3	AD	abnl neuronal precursor proliferation	abnl forebrain axon guidance, small optic nerve, abnl midbrain-hindbrain boundary, absent hindbrain radial glia
ESPNL	3	AD				abnl neurophysiology
EVL	3	AD			abnl axon growth, fasciculation, branching, guidance
EXOC3L1	3	AD			abnl receptor mediated endocytosis, rab11 endosome recycling	abnl neuroanatomy
EXOC4	3	AD				abnl neuroanatomy and neurophysiology
EXOC8	3	AD			abnl rab11 recycling endosomes
EXOSC10	3	AD			abnl receptor mediated endocytosis
EXOSC3	3	AD		abnl hindbrain, facial motor neurons and axons
EZR	3	AD			abnl actin cytoskeleton	abnl neuroanatomy
FASTKD5	3	AD	abnl forebrain
FBL	3	AD		abnl midbrain-hindbrain boundary, enlarged fourth ventricle
FCAR	3	AD			abnl axon branching
FCGBP	3	AD	abnl orbital region
FCHSD2	3	AD				abnl neurophysiology
FGFR3	3	AD	domed cranium, ulnar hypoplasia			abnl neuroanatomy and neurophysiology
FICD	3	AD				abnl neurophysiology
FIG4	3	AD	abnl lateral ventricles, motor neuron morphology
FIGNL1	3	AD		defasciculated motor axons
FKBP8	3	AD	abnl suckling; abnl cerebellum and thalamus; talipes equinovarus
FLT4	3	AD		absent primordial hindbrain channel
FMO5	3	AD			abnl axon growth and guidance
FNBP1	3	AD				abnl neuroanatomy
FNDC3A	3	AD				abnl neuroanatomy and neurophysiology
FOXD3	3	AD	abnl hindbrain, enteric motor neurons; eyelids open at birth
FOXJ1	3	AD	abnl ventricles, small olfactory bulb
FOXN3	3	AD	abnl brain morphology
FRMD1	3	AD				abnl neuroanatomy
FRMPD2	3	AD				abnl neurophysiology
FRZB	3	AD			abnl axon growth, branching, midline crossing
FSD1L	3	AD			abnl axon growth, branching, guidance	abnl neuroanatomy
FSTL4	3	AD				abnl neuroanatomy
FUS	3	AD	abnl suckling; fewer motor neurons	short motor axons, abnl neuromuscular junction synaptic transmission		abnl neuroanatomy and neurophysiology
FZD6	3	AD				abnl neuroanatomy
FZD8	3	AD		open optic fissure; reduced number spinal motor neurons	abnl axon growth, guidance, midline crossing	abnl neuroanatomy
G2E3	3	AD				abnl neuroanatomy
GABBR1	3	AD	abnl axon morphology, abnl neuron physiology
GABRR1	3	AD				abnl neuroanatomy
GAS6	3	AD	abnl orbital region	absent hindbrain rhombomeres r5 and r6	abnl axon midline crossing, actin cytoskeleton	abnl neuroanatomy
GATA4	3	AD				abnl neuroanatomy
GBA2	3	AD		short axons
GBF1	3	AD			abnl rab11 endosome recycling	abnl neuroanatomy
GBX2	3	AD	absent cerebellum, abnl midbrain and midbrain-hindbrain boundary, abnl rhombomere r5, absent trigeminal nerve	CN5 motor neuron abnl, abnl hindbrain development, rhombomeres r2-r5 apoptotic
GCC2	3	AD				abnl neuroanatomy
GDF2	3	AD			abnl axon guidance and synaptic transmission	abnl neuroanatomy and neurophysiology
GDF9	3	AD			abnl axon growth and guidance, gaba synaptic transmission	abnl neuroanatomy
GFI1	3	AD			abnl rab11 recycling endosomes
GIPC3	3	AD				abnl neuroanatomy
GIT2	3	AD				abnl neuroanatomy and neurophysiology
GLDC	3	AD	enlarged ventricles
GLI1	3	AD		absent abducens, trigeminal, facial, vagus, glossophyrangeal nuclei; misguidance cranial motor axons		abnl neuroanatomy
GLIS3	3	AD				abnl neuroanatomy
GMPPB	3	AD			abnl receptor mediated endocytosis	abnl neuroanatomy
GNAL	3	AD			abnl receptor mediated endocytosis	abnl neurophysiology
GOSR2	3	AD				abnl neuroanatomy and neurophysiology
GPC2	3	AD				abnl neuroanatomy and neurophysiology
GPER1	3	AD		small hindbrain
GRHL1	3	AD				abnl neuroanatomy
GRIK5	3	AD				abnl neuroanatomy and neurophysiology
GRM1	3	AD	narrow palpebral fissure
GSPT1	3	AD		enlarged hindbrain with disrupted vasculature
GTPBP4	3	AD		enlarged fourth ventricle	abnl rab11 recycling endosomes
HCN1	3	AD				abnl neurophysiology
HEY1	3	AD				abnl neuroanatomy
HOXA1	3	AD	facial paralysis; small abnl hindbrain rhomobmeres r3-r5, small or absent facial nucleus, abnl glossopharyngeal nerve, fused glossopharyngeal and vagus nerve
HOXB2	3	AD	facial paralysis; abnl brainstem rhombomere 4; absent facial nucleus; abnl eye morphology, facial nerve, vestibulocochlear nerve
HOXB3	3	AD	fusion of glossopharyngeal and vagus nerves
IFT172	3	AD	enlarged ventricles; abnl rhombomere morphology; ulnar hypoplasia, polydactyly, abnl digits
IFT57	3	AD	polydactyly		abnl neuron development
IFT88	3	AD	abnl midbrain, hindbrain; polydactyly
IGDCC3	3	AD			abnl axon growth, guidance, midline crossing	abnl neuroanatomy
IGDCC4	3	AD			abnl axon growth, guidance, midline crossing	abnl neuroanatomy
IKZF2	3	AD	narrow palpebral fissure, abnl eyelid development		abnl axon midline crossing, rab11 recycling endosomes
IL12RB2	3	AD			abnl receptor mediated endocytosis, rab11 recycling endosome
IQSEC3	3	AD			abnl endocytic recycling
IRX1	3	AD	small optic nerve, abnl midbrain and hindbrain		abnl motor neuron morphology, GABA synaptic transmission
IRX2	3	AD			abnl motor neuron morphology, GABA signaling, synapses
IRX4	3	AD			abnl motor neuron morphology, GABA signaling, synapses
IRX6	3	AD	abnl orbital region		abnl motor neuron morphology, GABA signaling, synapses
ISL2	3	AD	abnl motor neuron and axon morphology	fewer secondary motor neuron axons		abnl neuroanatomy and neurophysiology
IST1	3	AD		abnl spinal motor neurons
ITGA2B	3	AD			abnl receptor mediated endocytosis
ITGA6	3	AD			abnl axon midline crossing
ITGA8	3	AD			abnl receptor mediated endocytosis
JHY	3	AD	domed cranium, large lateral ventricles
KATNAL2	3	AD			abnl receptor mediated endocytosis
KCNMA1	3	AD				abnl neurophysiology
KCNK5	3	AD	abnl nervous system physiology
KNL1	3	AD	thin cerebral cortex, absent corpus callosum, decreased neuron number
KDM2B	3	AD	increased midbrain and hindbrain size, decreased fourth ventricle size; abnl optic fissure closure; abnl neuronal precursor proliferation
KHSRP	3	AD			abnl receptor mediated endocytosis
KIF14	3	AD	thin cortex, abnl olfactory bulb, optic nerve hypoplasia
KIF15	3	AD		increased length motor axons
KIF23	3	AD			abnl microtubule cytoskeletal organization
KIF5C	3	AD	decreased motor neuron number	abnl optomotor response, optic nerve	abnl axon branching and fasciculation, microtubule cytoskeletal organization, rab11 endosome recycling
KLC1	3	AD	abnl white matter, axon morphology and transport
KRI1	3	AD			abnl receptor mediated endocytosis
KRIT1	3	AD	optic nerve aplasia, abnl midbrain, hindbrain; abnl orbital region	enlarged primordial midbrain channel
LAMC2	3	AD			abnl axon trajectory, receptor mediated endocytosis
LETM1	3	AD			abnl receptor mediated endocytosis
LGR6	3	AD	eyelids open at birth, infertility		abnl neuronal migration, axon guidance and trajectory
LIG3	3	AD	abnl neuron precursor proliferation and neuron differentiation
LIG4	3	AD	abnl brainstem morphology, thin cortex
LIMA1	3	AD	absent or small midbrain, hindbrain
LLGL1	3	AD	domed cranium; abnl cortex, lateral ventricles, neuronal differenitation; increased neuronal precursor number
LMNB2	3	AD	abnl neuronal precursor proliferation, neuronal migration		abnl receptor mediated endocytosis
LMOD3	3	AD	abnl orbital region		actin cytoskeleton
LMX1A	3	AD	abnl rhombomere r3-r6 morphology, glossopharyngeal nerve, neuron differentiation
LPIN3	3	AD			abnl rab11 recycling endosomes
LRP6	3	AD	abnl midbrain, midbrain-hindbrain boundary; failure of eyelid fusion; small lateral maxillary incisor, hemivertebrae, vertebrae and rib fusion, oligodactyly
LRRN2	3	AD				abnl neuroanatomy
LSG1	3	AD			abnl rab11 recycling endosomes
MAP3K1	3	AD	abnl orbital region, eyelid margin morphology, eyelids open at birth, proptosis
MAP3K12	3	AD	small cerebral cortex, corpus callosum; abnl anterior commissure, internal capsule, other white matter; abnl olfactory bulb and tract; abnl neuronal morphology, increased motor neuron number
MAP4K4	3	AD			abnl axon outgrowth, receptor mediated endocytosis
MAST1	3	AD	thin cortex, increased corpus callosum size, cerebellar hypoplasia
MBD1	3	AD	abnl neuron differentiation
MED13	3	AD		abnl midbrain-hindbrain boundary, increased number motor neurons
MEGF11	3	AD			axon midline crossing, cytoskeleton
MFSD1	3	AD	abnl orbital region
MIB1	3	AD	premature neuronal differentiation	abnl anterior commissure; small olfactory bulbs and fourth ventricle; enlarged optic nerve and midbrain; abnl midbrain-hindbrain boundary, hindbrain rhombomeres; abnl motor neuron migration and axon guidance; syndactyly
MITF	3	AD	optic nerve aplasia, abnl optic fissure closure, abnl orbital region, eyelids fail to open
MKKS	3	AD	anosmia, infertility, obesity; thin cerebral cortex, enlarged ventricles, eyelids open at birth
MLXIPL	3	AD			abnl receptor mediated endocytosis
MOCOS	3	AD			abnl synapse density
MPO	3	AD			abnl axon guidance
MRPS18B	3	AD			abnl receptor mediated endocytosis
MTERF4	3	AD			abnl receptor mediated endocytosis
MVK	3	AD	abnl midbrain, hindbrain		abnl rab11 recycling endosomes
MX1	3	AD				abnl optokinetic behavior
MYBL2	3	AD	abnl midbrain
MYH14	3	AD			abnl neuronal positioning, axon fasciculation
MYH15	3	AD			abnl axon fasciculation, receptor mediated endocytosis
MYH7	3	AD			abnl axon fasciculation, endocytosis
MYO1B	3	AD		abnl cytoskeletal organization
MYO5A	3	AD	abnl eye blink conditioning behavior
NCAPG	3	AD			abnl axon fasciculation and midline crossing
NCKIPSD	3	AD	abnl neuron, abnl actin cytoskeleton
NDST1	3	AD	abnl anterior commissure, absent olfactory bulb, abnl orbital region, anterior pituitary hypoplasia, absent facial bone, abnl diaphragm, omphalocele, heterotaxy
NDUFS2	3	AD			abnl receptor mediated endocytosis
NECTIN1	3	AD	eyelids open at birth, incisor and molar anomalies
NFATC3	3	AD	periorbital edema
NKX1-1	3	AD		reduced motor neuron numbers
NKX2-4	3	AD			abnl neuron outgrowth, receptor mediated endocytosis
NLK	3	AD		abnl brain development	abnl neuron development
NOLC1	3	AD		hypoplasia olfactory region; apoptosis of midbrain, hindbrain
NOP53	3	AD			abnl receptor mediated endocytosis
NOP56	3	AD		abnl hindbrain
NOS3	3	AD	abnl neuron morphology, syndactyly
NOSTRIN	3	AD		hindbrain edema
NOX5	3	AD		thin optic nerve
NRDC	3	AD	thin cortex, large lateral ventricles, abnl axon
NRP1	3	AD	abnl corpus callosum, trigeminal, facial, vestibulocochlear nuclei and nerves; abnl olfactory receptor axon guidance; decreased neuron number, abnl neuronal migration, axon guidance	short motor axons
NPTX2	3	AD	abnl innervation	reduced motor neuron synapse assembly
OPTN	3	AD		increased branching motor axons
PABPC1L	3	AD	infertility		abnl rab11 recycling endosomes
PABPC4L	3	AD			abnl receptor mediated endocytosis, rab11 recycling endosomes	abnl neuroanatomy and neurophysiology
PAK4	3	AD	abnl motor neuron morphology, differentiation, migration, axon extension
PALD1	3	AD	abnl orbital region, enlarged fourth ventricle
PARD6A	3	AD			abnl rab11 recycling endosomes
PARP10	3	AD	abnl axon morphology
PATZ1	3	AD	enlarged ventricles, abnl hindbrain
PCDH17	3	AD		optic nerve thin; abnl abducens axon guidance and decreased extension
PHACTR1	3	AD	abnl orbital region
PIGC	3	AD			abnl rab11 recycling endosomes
PITX2	3	AD	delayed optic fissure closure, pituitary hypoplasia; abnl orbital region, facial muscles; absent extraocular muscles; abnl neuron differentiation	arrested closure of optic fissure	abnl neuron morphology, axon growth and fasciculation
PLOD1	3	AD			abnl receptor mediated endocytosis
POLR1C	3	AD		abnl midbrain-hindbrain boundary	abnl receptor mediated endocytosis
POLR3E	3	AD			abnl receptor mediated endocytosis
POMGNT1	3	AD	abnl cortex, cerebellum, enlarged ventricles, optic nerve dysplasia
POU4F1	3	AD	absent suckling reflex, abnl hindbrain, abnl trigeminal nerve		abnl axon outgrowth
PPFIA4	3	AD			abnl axon branching
PPP1R13L	3	AD	eyelids open at birth, abnl eyelid morphology
PRICKLE1	3	AD		enlarged lateral ventricles; abnl hindbrain rhombomere r4, absent brachiomotor neurons in rhombomere r5; abnl facial motor neuron tangential migration, facial nucleus location, facial muscle innervation; abnl eyelid morphology, eyelids open at birth	ectopic neurite outgrowth
PRKAR1B	3	AD			abnl microtubule organization
PRKN	3	AD	abnl neuron morphology and synaptic transmission
PROS1	3	AD	enlarged ventricles
PRSS12	3	AD	abnl orbital region, abnl neuron physiology
PRMT3	3	AD	narrow palpebral fissure
PTK2	3	AD	abnl cerebellum, abnl innervation	abnl midbrain-hindbrain boundary
PTPRD	3	AD			abnl axon guidance and branching
PXDN	3	AD	optic nerve dysplasia		abnl axon guidance
RAB11FIP4	3	AD		apoptotic hindbrain	abnl neuronal projections, rab11 endosome recycling
RAB5C	3	AD		abnl hindbrain	abnl actin cytoskeletal organization, receptor mediated endocytosis, rab11 recycling endosomes
RANBP1	3	AD	thin cortex, abnl midbrain, hindbrain, small olfactory bulb, abnl neuronal precursor proliferation
RBBP6	3	AD				abnl neuroanatomy
RBL1	3	AD	optic nerve dysplasia, increased neuronal precursor number
RBM15B	3	AD			abnl rab11 recycling endosomes, receptor mediated endocytosis
RCOR1	3	AD		abnl hindbrain
RCOR2	3	AD	abnl cortex, neuronal precursor proliferation
REM2	3	AD	abnl visual cortex, eye movements	abnl midbrain
RER1	3	AD		abnl optokinetic behavior
RGS4	3	AD		abnl trigeminal axon growth and guidance
RIC8A	3	AD	cerebellar dysplasia, abnl ventricular system
RIN1	3	AD			abnl axon outgrowth
ROBO2	3	AD		abnl anterior commissure; oculomotor and vestibuocochlear axons misguided, reduced fasciculation	abnl axon fasciculation and trajectory
ROBO4	3	AD			abnl axon fasciculation and outgrowth
ROCK1	3	AD	abnl eyelid morphology, eyelid open at birth		abnl neuron positioning
RREB1	3	AD				abnl neuroanatomy
RRNAD1	3	AD			abnl receptor mediated endocytosis
RRP1B	3	AD		abnl midbrain-hindbrain boundary, hindbrain, enlarged fourth ventricle
RSPH9	3	AD	domed cranium, thin cortex, enlarged ventricles
RTN4	3	AD		abnl smell perception; abnl hypothalmus, abnl to absent optic, oculomotor, trochlear nerves; abnl fourth ventricle; abnl axon growth and guidance
SALL1	3	AD	abnl olfactory bulb, anal atresia, oligodactyly, syndactyly
SCIN	3	AD	abnl orbital region	abnl midbrain, hindbrain
SCYL1	3	AD	optic nerve dysplasia, decreased motor neuron number, abnl motor neuron and axon morphology, abnl innervation
SEC23B	3	AD			abnl rab11 recycling endosomes
SEC24C	3	AD			abnl receptor mediated endocytosis
SELL	3	AD			abnl neuromuscular junction organization
SEMA3B	3	AD			abnl axon guidance
SEMA5A	3	AD		abnl motor axon guidance
SEMA6A	3	AD			abnl axon guidance
SEMA6B	3	AD			abnl axon guidance
SENP7	3	AD				abnl neuroanatomy
2023-09-08	3	AD			abnl axon trajectory
SF1	3	AD				abnl neuroanatomy
SGK1	3	AD			abnl endocytic transport
SGK3	3	AD			abnl endocytic transport
SIRT1	3	AD	abnl orbital region, eyelids fail to open, narrow palpebral fissure
SKI	3	AD	eyelids open at birth, abnl facial bones, polydactyly
SLC29A1	3	AD	abnl orbital region
SLC2A1	3	AD		abnl midbrain-hindbrain boundary, enlarged fourth ventricle
SLC35F5	3	AD			abnl axon guidance fasciculation and midline crossing
SLC39A4	3	AD	abnl orbital region, abnl midbrain, hindbrain
SMG9	3	AD	decreased midbrain and hindbrain size, abnl eye muscle morphology, abnl hypoglossal nerve, polydactyly
SMTN	3	AD			abnl axon outgrowth, endocytic recycling
SNPH	3	AD	abnl neuron physiology
SNTB2	3	AD			abnl receptor mediated endocytosis
SNX33	3	AD				abnl neuroanatomy and neurophysiology
SORT1	3	AD	abnl motor neuron morphology
SOX4	3	AD	optic nerve hypoplasia, abnl axon fasciculation
SP2	3	AD	small olfactory bulb, decreased neuron proliferation		abnl receptor mediated endocytosis
SPAG17	3	AD	enlarged lateral ventricles
SPAST	3	AD	abnl axon morphology	abnl motor axons growth and guidance; abnl axon microtubule bundle with decreased microtubule severing
SPATA5	3	AD			abnl receptor mediated endocytosis
SPON1	3	AD			abnl axon fasciculation and midline crossing
SRRM4	3	AD	dysplastic corpus callosum, premature neuronal precursor differentiation, decreased neuron number, abnl axon guidance and innervation
ST8SIA6	3	AD		abnl olfactory bulb and nerve, optic nerve
SULF1	3	AD		abnl brain morphology		abnl neuroanatomy
SURF1	3	AD		reduced number motor neurons; small axons
SVOPL	3	AD			abnl rab11 recycling endosomes
TBC1D23	3	AD		abnl brain and brainstem morphology, enlarged fourth ventricle
TBPL2	3	AD			abnl receptor mediated endocytosis
TBX20	3	AD		small hindbrain	abnl axon guidance
TBX3	3	AD	oligodactyly		abnl neuronal migration
TBX4	3	AD	abnl midbrain, hindbrain, oligodactyly		abnl axon fasciculation
TCF3	3	AD			abnl neuron development
TCF4	3	AD	thin cortex, dysplastic corpus callosum, enlarged fourth ventricle
TET1	3	AD	abnl lateral ventricle; abnl neuronal precursor proliferation, neuron differentiation
TFIP11	3	AD		enlarged ventricles
TIMM44	3	AD			abnl receptor mediated endocytosis, rab11 recycling endosomes
TKT	3	AD			abnl receptor mediated endocytosis
TKTL2	3	AD			abnl receptor mediated endocytosis
TLE1	3	AD			abnl neuronal fate specification
TMC7	3	AD	abnl orbital region
TMEM67	3	AD	abnl corpus callosum, anterior commissure; enlarged ventricles; dysplastic cerebellum, midbrain, small hindbrain	enlarged ventricles
TMEM94	3	AD	abnl cortical plate; abnl neuronal migration
TNFRSF19	3	AD	abnl neuron physiology
TNR	3	AD	abnl nervous system and synaptic connections
TP53BP2	3	AD	domed cranium; abnl cortex, olfactory bulbs, trigeminal nerve; enlarged ventricles; abnl neuronal precursor proliferation, neuronal migration, increased neuron apoptosis
TRAF7	3	AD			abnl receptor mediated endocytosis
TRAP1	3	AD	abnl orbital region
TRIM67	3	AD			abnl axon growth, branching, guidance
TTC21B	3	AD	absent olfactory bulb, polydactyly
TTLL13P	3	AD		abnl tubulin glutamic acid ligase activity
TTLL3	3	AD		abnl tubulin glycine ligase activity
TUBA1A	3	AD	abnl ventricles, neuronal precursor proliferation
TUBB1	3	AD			abnl axon outgrowth, mitochondrial cytoskeleton organization, rab11 recycling endosomes
TUBB4A	3	AD	abnl axon morphology
TUBB6	3	AD				abnl neuroanatomy
TUFT1	3	AD	abnl eyelid morphology
UBAC1	3	AD	narrow palpebral fissure
UBTF	3	AD	abnomal midbrain and hindbrain
ULK4	3	AD	domed cranium, small corpus callosum, enlarged ventricles
UNC5A	3	AD	increased motor neuron number, decreased neuron apoptosis		abnl axon growth, branching, guidance
UNC5B	3	AD			abnl axon growth, fasciculation, guidance
USP4	3	AD		small hindbrain
USP6	3	AD				abnl neuroanatomy
UTP11	3	AD		small anterior commissure with reduced astrocytes, small optic nerve; abnl midbrain-hindbrain boundary, hindbrain
VARS	3	AD			abnl rab11 endosome
VAX1	3	AD	abnl corpus callosum, anterior commissure, hypothalmus, olfactory bulb, optic nerve		abnl axon fasciculation, guidance, midline crossing
VHL	3	AD		decreased optomotor response
VRK3	3	AD	abnl orbital region
WLS	3	AD	abnl midbrain, hindbrain, orbital region; oligodactyly	abnl midbrain-hindbrain boundary	abnl neuronal migration
WWP2	3	AD	domed cranium		abnl axon fasciculation and midline crossing
XAB2	3	AD			abnl rab11 recycling endosomes
XPO5	3	AD	abnl orbital region
XYLB	3	AD			abnl rab11 recycling endosomes
ZKSCAN7	3	AD	abnl orbital region
ZNF503	3	AD		incomplete optic fissure closure	abnl neuronal cell fate specification
ZNF644	3	AD		abnl midbrain, mislocalized hindbrain neurons
ZNF749	3	AD				abnl neuroanatomy
ZNF852	3	AD	abnl orbital region
ZSWIM6	3	AD	abnl cerebral cortex
AARS	2	AD		abnl motor neuron spatial pattern	abnl receptor mediated endocytosis
ABCB9	2	AD			abnl rab11 recycling endosomes
ABHD11	2	AD	abnl orbital region	defasciculated anterior commissure and optic nerve
ACAP1	2	AD			abnl motor neuron morphology, synapse density
ACLY	2	AD		short motor axons
ACOT7	2	AD	decreased neuron number
ACTL8	2	AD			abnl receptor mediated endocytosis
ACTN4	2	AD	abnl or thin or absent hypoglossal nerve
ACTR1B	2	AD			abnl receptor mediated endocytosis, abnl rab11 recycling endosomes
ACTR5	2	AD	abnl midbrain, hindbrain
ACTRT2	2	AD			abnl receptor mediated endocytosis
ACTRT3	2	AD			abnl receptor mediated endocytosis
ADAM22	2	AD	abnl neuron morphology		abnl axon growth, fasciculation, guidance, midline crossing
ADAM23	2	AD			abnl axon growth, fasciculation, guidance, midline crossing
ADAM28	2	AD			abnl axon growth, fasciculation, guidance
ADAM9	2	AD			abnl axon growth, fasciculation, guidance, midline crossing
ADAMTS10	2	AD			abnl receptor mediated endocytosis
ADAMTS4	2	AD			abnl rab11 recycling endosomes
ADAMTS6	2	AD			abnl axon development, receptor mediated endocytosis
ADCY8	2	AD		abnl midline axon choice point recognition
ADRA2B	2	AD				abnl neurophysiology
ADSL	2	AD	abnl midbrain
AGAP4	2	AD			abnl extra and ectopic neurons, receptor mediated endocytosis
AKAP10	2	AD	abnl orbital region
ALDH3B1	2	AD			abnl rab11 recycling endosomes
ALDH7A1	2	AD	optic nerve hypoplastic
ALX4	2	AD	eyelids open at birth, polydactyly		abnl neuron development, number, axon outgrowth and fasciculation
AMBN	2	AD	abnl orbital region
ANAPC15	2	AD	abnl midbrain, hindbrain
AP1G1	2	AD		small midbrain and hindbrain, midbrain-hindbrain boundary, absent fourth ventricle
AP1S1	2	AD		short axon extension	abnl rab11 recycling endosomes
APP	2	AD	absent corpus callosum, abnl neuron morphology	small anterior commissure; abnl mdbrain, hindbrain rhombomeres r3 and r4; short trigeminal, facial motor nerves, reduced axon branching
ARFGEF1	2	AD	thin cortex, dysplastic corpus callosum, absent anterior commissure, enlarged ventricles, abnl axon guidance and extension		abnl receptor mediated endocytosis
ARHGAP35	2	AD	absent corpus callosum; abnl anterior commissure, optic fissure closure, orbital region; abnl trigeminal, facial, glossopharyngeal, hypoglossal nerves; abnl innervation
ARHGEF2	2	AD	abnl cerebellum, brainstem; abnl neuronal migration
ARNT	2	AD			abnl motor neuron morphology, synaptic connectivity
ARRB1	2	AD				abnl neurophysiology
ARRDC2	2	AD				abnl neuroanatomy
ARSA	2	AD	abnl internal capsule, white matter
ASCC1	2	AD		abnl motor neurons, axons, neuromuscular junctions
ASIC3	2	AD	abnl brainstem morphology
ASPA	2	AD	abnl brainstem morphology, enlarged lateral ventricles
ASTL	2	AD			abnl motor neuron morphology, axon fasciculation and midline crossing
ATP1B3	2	AD	abnl midbrain, hindbrain, orbital region		abnl receptor mediated endocytosis
ATP2A2	2	AD			abnl rab11 recycling endosomes, endosome biogenesis
ATP6V0A2	2	AD			abnl rab11 recycling endosomes
ATP6V0A4	2	AD			abnl rab11 recycling endosomes
ATP6V1A	2	AD			abnl rab11 recycling endosomes, endosome biogenesis
ATP6V1E2	2	AD			abnl rab11 recycling endosomes, endosome biogenesis
AURKB	2	AD			abnl microtubule cytoskeletal organization
AVIL	2	AD	abnl axon extension
B4GALT2	2	AD	thin cortex, enlarged lateral ventricles
BBIP1	2	AD	abnl hypothalamus
BBOX1	2	AD	abnl midbrain and hindbrain
BMP4	2	AD	eyelids fail to open in some models but are open at birth in others; abnl midbrain, hindbrain, orbital region; optic nerve aplasia; abnl genitalia, scoliosis, polydactyly
BRAP	2	AD	abnl midbrain and hindbrain
BRD2	2	AD	absent eye muscles, enlarged ventricles, scoliosis, abnl hypoglossal nerve	abnl midbrain-hindbrain boundary, hindbrain rhombomere r3, hindbrain interneurons; collapsed fourth ventricle
BUD23	2	AD			abnl receptor mediated endocytosis
C11orf88	2	AD	enlarged ventricles
CACNB1	2	AD				abnl neurophysiology
CALM1	2	AD		abnl midbrain-hindbrain boundary	abnl receptor mediated endocytosis, rab11 recycling endosomes
CALML4	2	AD			abnl receptor mediated endocytosis, rab11 recycling endosomes
CASP9	2	AD	absent corpus callosal, abnl ventricles, increased midbrain size, abnl midbrain-hindbrain boundary
CASR	2	AD	abnl midbrain, hindbrain, orbital region
CAV1	2	AD	abnl actin cytoskeleton, vesicle-mediated transport
CCDC137	2	AD			abnl receptor mediated endocytosis
CCDC39	2	AD	enlarged ventricles, small olfactory bulb
CCNO	2	AD	thin cortex, enlarged ventricles
CD28	2	AD	abnl eyelid morphology
CD47	2	AD	abnl axon morphology
CDH4	2	AD		thin optic nerve with abnl fasciculation; small hindbrain
CDH6	2	AD		abnl optic nerve
CDS2	2	AD			abnl rab11 recycling endosome morphology
CENPJ	2	AD	eyelids fail to open, abnl external genitalia, polysyndactyly
CEP41	2	AD	abnl hindbrain	thin anterior commissure; hindbrain rhombomere disorganization; abnl tubulin glutamic acid ligase
CFAP53	2	AD	abnl vagus and hypoglossal nerves
CGAS	2	AD		abnl hindbrain
CHD2	2	AD	abnl orbital region
CHMP4A	2	AD			abnl rab11 recycling endosomes
CHMP6	2	AD			abnl rab11 recycling endosomes
CLCN7	2	AD	seizures; abnl cortex, hippocampal and optic nerve degeneration, enlarged lateral ventricles
CLN3	2	AD		thin optic nerve, abnl midbrain and hindbrain size, enlarged fourth ventricle
CMTM7	2	AD			abnl synapse density, motor neuron morphology, synapse density
CMTM8	2	AD			abnl synapse density, motor neuron morphology, synapse density
CNGA3	2	AD	abnl olfactory bulbs		abnl axon outgrowth
CNN1	2	AD			abnl axon midline crossing and fasciculation
CNTD2	2	AD			abnl receptor mediated endocytosis
CNTF	2	AD	abnl motor neuron morphology, decreased motor neuron number and axon extension
COL4A2	2	AD	abnl oculomotor nerve, abnl eye muscle morphology, abnl hindbrain morphology
COPA	2	AD		abnl optic nerve fasciculation
COPG2	2	AD			abnl receptor mediated endocytosis
CPA6	2	AD			abnl motor neuron morphology and synapse density
CPE	2	AD	increased pituitary hormone levels		abnl synaptic transmission
CREB3L3	2	AD			abnl rab11 recycling endosome morphology
CRYGC	2	AD	abnl orbital region
CSNK2A3	2	AD	decreased midbrain and hindbrain size
CSNK2B	2	AD	abnl neuromuscular synapse		abnl neuronal fate specification
CYB561	2	AD	narrow palpebral fissure
CYB5R2	2	AD			abnl receptor mediated endocytosis, rab11 recycling endosomes
CYP11A1	2	AD	thin hypoglossal nerve, abnl sex characteristics
CYP1B1	2	AD	abnl optic fissure abnl
CYP20A1	2	AD		reduced optomotor response
DAB2	2	AD		enlarged hindbrain and midbrain
DBH	2	AD	ptosis
DBX1	2	AD	abnl cortex, abnl hypothalamus secretion
DDB1	2	AD	thin cortex, abnl ventricles, olfactory bulbs, midbrain cell death		abnl receptor mediated endocytosis
DHCR7	2	AD	abnl corpus callosum, enlarged ventricles, syndactyly
DHTKD1	2	AD	abnl axon, neuromuscular synapse
DHX16	2	AD		abnl midbrain-hindbrain boundary
DHX38	2	AD			abnl axon fasciculation and midline crossing
DIAPH3	2	AD			abnl receptor mediated endocytosis
DIMT1	2	AD			abnl receptor mediated endocytosis
DISC1	2	AD	thin cortex, enlarged lateral ventricles, small corpus callosum; abnl neuron proliferation, axon extension	abnl hindbrain, small fourth ventricle, increased branching motor axons
DMAC2L	2	AD	narrow palpebral fissure
DNAJC17	2	AD			abnl receptor mediated endocytosis
DNASE1L2	2	AD	abnl orbital region
DOC2A	2	AD		enlarged hindbrain
DPYS	2	AD			abnl axon trajectory and outgrowth, cytoskeletal morphology
DPYSL2	2	AD			abnl axon trajectory and outgrowth
DPYSL3	2	AD	abnl neural differentiation, axon extension, axon transport		abnl axon trajectory
DRD4	2	AD		decreased spinal motor neurons
DSC2	2	AD	narrow palpebral fissure		abnl axon fasciculation and midline crossing, synaptic vesicle
DSG3	2	AD			abnl axon fasciculation and midline crossing, synaptic vesicles
DYRK1A	2	AD	abnl ventricles, small midbrain and hindbrain
E2F5	2	AD	enlarged third and lateral ventricles		abnl neuron cell fate specification
EBF4	2	AD			abnl neuron number, axon fasciculation
EBI3	2	AD			abnl receptor mediated endocytosis, rab11 recycling endosomes
EFR3A	2	AD			abnl receptor mediated endocytosis
EFTUD2	2	AD	optic fissure closure incomplete
EGLN1	2	AD			abnl axon guidance
EGLN2	2	AD			abnl axon guidance
EGR1	2	AD	abnl midbrain, hindbrain, orbital region, hypoplasia of anterior pituitary, abnl growth hormone secretion.
EGR2	2	AD	abnl hindbrain, absent/small rhombomeres r3 and r5, abnl motor trigeminal, abducens, facial, vagus, glossopharyngeal nerves, abnl motor neuron morphology and migration
EHD2	2	AD			abnl receptor mediated endocytosis, endocytic transport and recycling
EHMT2	2	AD	abnl midbrain
EIF2B3	2	AD			abnl receptor mediated endocytosis
EIF3F	2	AD			abnl receptor mediated endocytosis, rab11 recycling endosomes
EIF3G	2	AD			abnl rab11 recycling endosomes
ELAC2	2	AD			abnl receptor mediated endocytosis
EML2	2	AD	abnl orbital region
ENO4	2	AD			abnl receptor mediated endocytosis
EPC2	2	AD			abnl receptor mediated endocytosis
EPDR1	2	AD		abnl midbrain-hindbrain boundary
EPN1	3	AD			abnl actin cytoskeletal dynamics, receptor mediated endocytosis
EPN3	2	AD			abnl actin cytoskeletal dynamics, receptor mediated endocytosis
ERBB4	2	AD	abnl trigeminal, facial, vestibularcochlear, glossopharyngeal nerves, abnl motor neuron innervation	short motor axons
ETV1	2	AD	abnl muscle innervation
ETV4	2	AD	decreased motor neuron number, abnl motor neuron morphology and muscle innervation, polydactyly
EXOC3	2	AD			abnl abnl rab11 recycling endosomes, endocytic recyling
EXT1	2	AD	abnl cortex, absent corpus callosum, anterior commissure, olfactory bulbs; abnl orbital region; abnl axon guidance
FADD	2	AD	abnl midbrain and hindbrain
FAF2	2	AD	abnl midbrain and hindbrain
FAM129C	2	AD	abnl orbital region
FBLL1	2	AD		abnl midbrain-hindbrain boundary, enlarged fourth ventricle
FBXW7	2	AD	eyelids open at birth; abnl cortex, cerebellum
FCF1	2	AD			abnl receptor mediated endocytosis
FER	2	AD			abnl axon midline crossing , receptor mediated endocytosis
FGFR2	2	AD	eyelids open at birth; enlarged fourth and lateral ventricles; craniosynostosis, shallow orbits with proptosis, lacrimal gland aplasia, vertebral fusion, syndactyly	abnl midbrain
FH	2	AD			abnl receptor mediated endocytosis
FLI1	2	AD			abnl neuronal cell fate specification, axon fasciculation and guidance
FLVCR2	2	AD	thin hypoglossal nerve with abnl topology		abnl axon fasciculation
FMNL3	2	AD			abnl neuronal cell fate specification
FMO2	2	AD			abnl axon guidance and outgrowth
FNDC3B	2	AD	abnl orbital region
FOSL2	2	AD			abnl receptor mediated endocytosis
FOXD2	2	AD			abnl axon guidance
FOXD4	2	AD			abnl axon guidance
FOXE1	2	AD			abnl axon guidance
FOXL2	2	AD	eyelids open at birth, eyelid hypoplasia, abnl orbital region
FRMD6	2	AD	narrow palpebral fissures
FSD1	2	AD			abnl axon growth, branching, midline crossing
FZD9	2	AD			abnl axon guidance
GALC	2	AD	dysplastic corpus callosum, axonal spheriods, abnl pons, abnl hindbrain, abnl white matter
GAN	2	AD	abnl axon morphology and transport
GATA3	2	AD	ptosis, narrow palpebral fissure	increased motor neuron cell division, abnl axon guidance
GBA	2	AD	abnl neuron morphology
GDF10	2	AD			abnl axon growth, guidance , GABA transmission
GDF6	2	AD		abnl optomotor response; abnl optic fissure, superior ocular sulcus; hypoplastic optic nerve; abnl neuromuscular junctions
GEMIN2	2	AD		short motor axons with abnl branching
GFRA2	2	AD	dry eyes
GIGYF2	2	AD	abnl neuron number
GJA8	2	AD	abnl orbital region
GLB1	2	AD	abnl brainstem, neuron morphology
GLRB	2	AD		abnl neurotransmitter and synaptic transmission	abnl rab11 recycling endosomes, endosome recycling
GMDS	2	AD		abnl hindbrain, vagus nerve; abnl motor neuron number, migration, axon guidance, neuromuscular junctions
GNPAT	2	AD	optic nerve hypoplasia
GPR37L1	2	AD	early eyelid opening, abnl neuronal precursor proliferation
GRIA1	2	AD	abnl glutamate-mediated receptor currents			abnl neurophysiology
GRIK1	2	AD	abnl glutamate receptor transmission
GRIN2C	2	AD	abnl cerebellum, abnl NMDA-mediated synaptic currents			abnl neuroanatomy
GRK3	2	AD		absent motor neurons
GRM2	2	AD	abnl GABA neuron physiology
GRN	2	AD	abnl neurite morphology	short motor axons
GRPEL2	2	AD			abnl receptor mediated endocytosis
GSK3B	2	AD			abnl axon morphology
GTF2H1	2	AD			abnl receptor mediated endocytosis
HAAO	2	AD	abnl orbital region; syndactyly, talipes equinovarus		abnl rab11 recycling endosomes
HADHA	2	AD			abnl receptor mediated endocytosis
HAP1	2	AD	abnl suckling; thin cortex, abnl hypothalamus; abnl neuron differentiation, neurite morphology, vesicle-mediated transport
HAPLN1	2	AD	abnl axon morphology
HARS2	2	AD			abnl receptor endocytosis, rab11 recycling endosomes
HELT	2	AD	abnl suckling; loss of GABAergic neurons, abnl glutamatergic neurons
HEXA	2	AD	abnl neuron morphology
HGS	2	AD	small midbrain and hindbrain, reduced neuronal numbers		abnl rab11 endosome recycling, endocytic transport
HHEX	2	AD			abnl neuron positioning, axon guidance
HNF1B	2	AD		abnl anterior commissure and optic nerve fascicuation; hindbrain rhombomere r4 enlarged, r5 small or absent, r6 absent
HOXA2	2	AD	abnl suckling; abnl hindbrain rhombomeres r2 and r3, facial motor nucleus, vagus nerve, tongue muscle morphology, neuron differentiation
HOXB1	2	AD	facial paralysis; absent facial nucleus and nerve; absent or malformed facial muscles, abnl neuron differentiation and axon guidance	abnl midbrain, hindbrain rhombomeres; r1, r2, r3 mislocalized; r3 enlarged; r4, r5, r6 small; r4 has extra cranial motor neurons; r6 and r7 have fewer cranial motor neurons; abnl neuronal migration
HOXB6	2	AD			ectopic neurons
HOXC10	2	AD	fewer motor neurons
HRAS	2	AD	domed cranium, abnl suckling		abnl receptor mediated endocytosis
HSF2	2	AD	enlarged ventricles		abnl neurite morphology, receptor mediated endocytosis
HYDIN	2	AD	domed cranium, thin cortex, enharged ventricles, small olfactory bulbs, abnl brainstem, wide cranial sutures, kyphosis, infertility
IFT52	2	AD	abnl midbrain
IGF1R	2	AD			abnl neurite morphology, axon branching
IKZF3	2	AD			abnl axon midline crossing, endosome recycling
INA	2	AD		increased motor axon branching
INPP5K	2	AD	abnl neuromuscular junctions
INSYN1	2	AD	abnl neuron physiology
INTS6	2	AD			abnl receptor mediated endocytosis
IREB2	2	AD	abnl white matter, dysplastic corpus callosum and cerebellum, abnl axon morphology, kyphosis
ISX	2	AD		small trochlear nucleus	abnl neuronal number, development, axon growth, fasciculation
ITGA3	2	AD			abnl axon midline crossing
ITGB8	2	AD	enlarged ventricles
ITSN1	2	AD	abnl corpus callosum, anterior commissure
JMJD6	2	AD	small hindbrain
JUP	2	AD		abnl midbrain-hindbrain boundary	abnl axon guidance, branching
KANK3	2	AD		apoptotic hindbrain
KAT2A	2	AD	ptosis, abnl midbrain
KAT5	2	AD			abnl receptor mediated endocytosis
KCNN2	2	AD	abnl white matter
KIAA0196	2	AD		fewer motor neurons; short, branched motor axons
KIF11	2	AD		small or absent optic nerve; fewer motor neurons
KIFBP	2	AD	abnl cortex, small anterior commissure, olfactory bulb hypoplasia, thin to absent vagus and hypoglossal nerves, abnl eye muscle morphology	abnl axonogenesis, disorganized cytoskeleton
KIF5A	2	AD	abnl motor neuron morphology, axonal and vesicle-mediated transport	no optomotor response; abnl optic nerve axon sprouting; abnl anterograde mitochondrial transport	abnl axon growth, fasciculation, branching, microtubule cytoskeleton, abnl rab11 recycling endosomes
KIRREL1	2	AD			abnl axon trajectory
KISS1R	2	AD	delayed puberty, decreased motor neuron number, hypogonadism
KLF5	2	AD	abnl eyelid morphology, narrow palpebral fissure
KLK8	2	AD	abnl GABAergic neuron morphology, abnl synaptic bouton
LARP6	2	AD	abnl orbital region
LBR	2	AD	enlarged lateral ventricles, infertility, cryptorchidism, syndactyly
LDB2	2	AD			abnl receptor mediated endocytosis
LEMD2	2	AD	abnl midbrain, hindbrain, neuronal differentiation
LEPR	2	AD	decreased motor neuron number, abnl axon extension, infertility	thin optic nerve, increased branching motor axons
LFNG	2	AD	infertility, abnl vertebral development	enlarged trigeminal and facial motor nuclei; increased hindbrain interneurons
LHX3	2	AD	abnl pituitary; hypothyroid, growth hormone deficiencies, delayed puberty, infertility		abnl axon outgrowth
LIF	2	AD	decreased motor neuron number
LIFR	2	AD	cryptorchidism	small trigeminal and facial nuclei; mislocalized vagus nucleus; reduced hindbrain axons	abnl receptor mediated endocytosis, rab11 recycling endosomes
LIG1	2	AD			abnl receptor mediated endocytosis
LIMK2	2	AD	eyelids open at birth, abnl eyelid development
LIN54	2	AD			abnl receptor mediated endocytosis
LINGO1	2	AD		abnl olfactory nerve
LINGO2	2	AD		abnl olfactory nerve
LMNA	2	AD	abnl axon morphology; shallow orbits, hypogonadism
LRGUK	2	AD			abnl receptor mediated endocytosis
LRRC7	2	AD			abnl neurite morphology, actin cytoskeletal
LRRC8A	2	AD	abnl orbital region
LRRN1	2	AD		abnl olfactory bulb and nerve
LTN1	2	AD	abnl neuron morphology
LUM	2	AD	abnl orbital region
MAP2K4	2	AD	small corpus callosum and anterior commissure; abnl neuron differentiation		abnl rab11 recycling endosomes
MAP2K5	2	AD			abnl axon midline crossing
MAP4K5	2	AD			abnl axon outgrowth, receptor mediated endocytosis
MARCKS	2	AD	abnl suckling; abnl cortex, corpus callosum, anterior commissure; enlarged ventricles; ectopic neurons
MARK2	2	AD	small pituitary		abnl rab11 recycling endosomes
MARK4	2	AD	abnl orbital region
MBOAT7	2	AD	domed cranium, abnl cortex, enlarged ventricles, abnl neuronal morphology, migration		abnl endosome morphology and localization
MBP	2	AD	abnl white matter, dysplastic corpus callosum; abnl neuron morphology, axon transport
MBTD1	2	AD			abnl neuronal cell fate specification
MCOLN1	2	AD	optic nerve dysplasia
MDGA2	2	AD		abnl trigeminal and facial motor neuron migration, small or absent nerves
MEIS1	2	AD		small abnl hindbrain
MMACHC	2	AD	abnl hindbrain, orbital region
MME	2	AD	abnl axon morphology
MMP10	2	AD	abnl neuromuscular synapse
MMP14	2	AD	domed cranium, enlarged optic nerve, biparietal narrowing, abnl orbital region, proptosis, large globe	thin optic nerve
MMP24	2	AD	abnl axon morphology, extension
MMP27	2	AD		abnl trigeminal nucleus/nerve
MON1B	2	AD			abnl endosome morphology and transport
MPP3	2	AD	abnl cortex, neuronal migration
MPP5	2	AD		abnl cortex, anterior commissure, midbrain-hindbrain junction, hindbrain, fourth ventricle; abnl optic nerve fasciculation, abnl vagal motor nucleus
MPZ	2	AD	abnl myelination, axonal degeneration, abnl action potential, abnl neuron morphology, abnl nervous system development, neuron degeneration
MRPL24	2	AD			abnl receptor mediated endocytosis
MRPL54	2	AD			abnl receptor mediated endocytosis
MRPS2	2	AD			abnl receptor mediated endocytosis
MRPS5	2	AD			abnl receptor mediated endocytosis
MTIF2	2	AD			abnl receptor mediated endocytosis
MVB12A	2	AD			abnl receptor mediated endocytosis and endocytic transport
MYC	2	AD		enlarged midbrain, hindbrain
NAT2	2	AD	abnl orbital region
NCAM1	2	AD	small olfactory bulb	abnl cranial motor axon growth and guidance
NCAPH2	2	AD	abnl cortex
NCKAP1	2	AD			abnl neuron morphology, axon outgrowth and guidance, receptor mediated endocytosis
NCLN	2	AD			abnl acetylcholine transmission
NEDD1	2	AD		abnl axon fasciculation
NEFL	2	AD	abnl cortex, axon morphology	reduced hindbrain neurons
NFYC	2	AD			abnl receptor mediated endocytosis
NGFR	2	AD	abnl neuron morphology, axon extension and guidance
NKX1-2	2	AD		reduced motor neurons
NLE1	2	AD			abnl receptor mediated endcytosis
NOP58	2	AD		abnl midbrain-hindbrain boundary, enlarged fourth ventricle	abnl receptor mediated endocytosis
NR1I2	2	AD			abnl axon guidance
NSMAF	2	AD			abnl rab11 recycling endosomes
NSRP1	2	AD			abnl receptor mediated endocytosis
NTN4	2	AD	abnl axon fasciculation
NUP54	2	AD			abnl receptor mediated endocytosis
NUS1	2	AD			abnl rab11 recycling endosomes
OGG1	2	AD		abnl midbrain-hindbrain boundary; fewer neuronal stem cells
OLIG2	2	AD	dysplastic corpus callosum, abnl hindbrain, abnl neuronal migration, fewer motor neurons	abnl abducens and facial motor nuclei, neuronal migration	abnl neuronal cell fate specification, axon outgrowth
OMP	2	AD	small olfactory bulb
OPA3	2	AD	optic nerve dysplasia
OR1E2	2	AD	abnl orbital region
OR51E2	2	AD	abnl olfactory bulb
OTULIN	2	AD	abnl facial and vestibulocochlear nerves
P2RY2	2	AD	abnl neuronal differentiation and axon extension; rat has abnl lacrimal gland morphology
PCSK9	2	AD		absent midbrain-hindbrain boundary, abnl hindbrain
PDE8B	2	AD			abnl axon guidance and midline crossing
PES1	2	AD		abnl anterior commissure; small, defasciculated optic nerve
PEX10	2	AD	abnl axon morphology, extension, fasciculation		abnl rab11 recycling endosomes
PEX7	2	AD	abnl cortex, neuronal migration
PFAS	2	AD	abnl orbital region
PGAP1	2	AD	absent olfactory bulb, abnl orbital region
PGM2L1	2	AD			abnl rab11 recycling endosomes
PHGDH	2	AD	enlarged lateral ventricles, abnl hindbrain and orbital region, absent olfactory bulb; abnl neuron differentiation
PHOX2B	2	AD	abnl orbital region, abnl motor neuron morphology, abnl neuronal differentiation, abnl nervous system morphology, abnl cranial nerve morphology, absent trigeminal nerve, absent facial nerve, small facial motor nucleus, abnl vagus nerve morphology, abnl enteric nervous system morphology, fewer enteric neural crest cells, abnl migration enteric neural crest cells, abnl respiratory system physiology, decreased pulmonary ventilation	decreased amount of brain and enteric nervous system	abnl axon outgrowth and fasciculation, neuron number variant	abnl neurophysiology
PIGN	2	AD	abnl orbital region
PIGS	2	AD			abnl receptor mediated endocytosis
PINK1	2	AD	abnl sense of smell, abnl cortex, abnl innervation	disorganized brainstem
PKNOX1	2	AD	abnl orbital region	abnl hindbrain rhombomere organization; disorganized facial motor nucleus
PLA2G4A	2	AD		decreased midbrain size
PLAGL2	2	AD			abnl receptor mediated endocytosis
PLAU	2	AD	abnl eyelid morphology
PLOD2	2	AD			abnl receptor mediated endocytosis
PLOD3	2	AD	abnl orbital region	abnl hindbrain, motor axon guidance
PMM2	2	AD	abnl orbital region
POLR2B	2	AD			abnl rab11 recycling endosomes
POU3F2	2	AD	abnl pituitary gland	abnl anterior commissure, midbrain-hindbrain boundary, hindbrain rhombomere organization, hindbrain axons; absent or defasciculated and thin optic nerve
POU4F2	2	AD	abnl lateral geniculate nucleus, optic nerve dysplasia		abnl axon outgrowth	abnl neuroanatomy and neurophysiology
PPARGC1A	2	AD	abnl cortex, brainstem
PPM1N	2	AD			abnl axon branching and termination
PPP2R1A	2	AD			abnl receptor mediated endocytosis, rab11 recycling endosomes
PPP6R1	2	AD			abnl rab11 recycling endosomes
PPP6R3	2	AD			abnl rab11 recycling endosomes
PRC1	2	AD			abnl cytoskeletal microtubule
PRDM13	2	AD	abnl optokinetic reflex
PRDM16	2	AD			abnl receptor mediated endocytosis
PRIM2	2	AD			abnl receptor mediated endocytosis
PRPF40A	2	AD			abnl receptor mediated endocytosis
PRRT2	2	AD	thin cortex, abnl synapse morphology
PSMC5	2	AD			abnl rab11 recycling endosomes
PSMC6	2	AD			abnl rab11 recycling endosomes
PTBP1	2	AD	domed cranium, enlarged lateral ventricles, ectopic neurons
PTPN11	2	AD	decreased motor neuron number, abnl axon extension and fasciculation, fewer enteric neural crest cells	delayed neural crest cell migration, abnl pharyngeal arches 1-7, fewer enteric neurons,
PYCR2	2	AD	small corpus callosum and hindbrain, impaired neuronal differentiation
RAB27A	2	AD			abnl vesicle mediated transport
RAB35	2	AD			abnl endocytic recycling
RACK1	2	AD		enlarged fourth ventricle	abnl axon guidance and branching, endocytosis, rab11 endosome
RAF1	2	AD	eyelids open at birth
RANBP6	2	AD			abnl receptor mediated endocytosis
RAPH1	2	AD			abnl neuronal migration, axon guidance
RARS2	2	AD		abnl midbrain-hindbrain boundary
RASA1	2	AD		hindbrain cell death
RAX	2	AD	small midbrain, optic nerve dysplasia, abnl hypothalamus, orbital region
RBPJL	2	AD			abnl neuron development
RECK	2	AD		abnl hindbrain vasculature
RELA	2	AD	abnl trigemincal nerve
REN	2	AD	abnl innervation
RFX1	2	AD			abnl neuron activation
RHOJ	2	AD			abnl actin cytoskeleton, rab11 recycling endosomes
RIC8B	2	AD	small olfactory bulb
RINL	2	AD			abnl axon outgrowth
RLBP1	2	AD		abnl optokinetic behavior
RNF168	2	AD	eyelids fail to open, narrow palpebral fissure
RPL22L1	2	AD			abnl rab11 recycling endosomes
RPL3	2	AD		abnl midbrain-hindbrain boundary	abnl rab11 recycling endosomes
RPS2	2	AD			abnl rab11 recycling endosomes
RUNDC1	2	AD	Optic nerve hypoplasia, abnl orbital region and eye muscle morphology
RXRA	2	AD	abnl eyelid morphology
SARS2	2	AD			abnl receptor mediated endocytosis, rab11 recycling endosomes
SCN3A	2	AD		abnl optomotor response
SCN8A	2	AD	enlarged ventricles	abnl neuronal migration, axon guidance
SCO2	2	AD			abnl rab11 recycling endosomes
SDC1	2	AD			abnl axon fasciculation, guidance, midline crossing
SDC3	2	AD			abnl axon fasciculation, guidance, midline crossing
SDCCAG8	2	AD	abnl neuronal migration
SELE	2	AD			abnl neuromuscular junction organization
2023-09-14	2	AD			abnl axon trajectory
SERGEF	2	AD			abnl rab11 recycling endosomes
SERPINC1	2	AD	abnl orbital region
SETDB1	2	AD	abnl cortex, abnl neuron number
SFR1	2	AD	abnl midbrain, hindbrain
SGPL1	2	AD			abnl rab11 recycling endosomes
SHISAL1	2	AD	abnl orbital region
SLBP	2	AD		small or absent anterior commissure, optic nerve; abnl hindbrain; incomplete closure optic fissure; disorganized or absent retinal projections
SLC17A6	2	AD	enlarged third ventricle, abnl glutamate-mediated receptor currents
SLC17A9	2	AD	abnl orbital region
SLC18A2	2	AD	abnl synaptic vesicle morphology
SLC18A3	2	AD	increased motor neuron number, abnl neuromuscular synapse and muslce innervation pattern
SLC2A11	2	AD			abnl rab11 endosome recycling
SLC20A2	2	AD	abnl hypoglossal nerve, eyelids fail to open, narrow palpebral fissure
SLC25A39	2	AD			abnl receptor mediated endocytosis
SLC30A3	2	AD	abnl synaptic vesicle morphology
SLC4A1AP	2	AD			abnl receptor mediated endocytosis
SLC5A3	2	AD	apnea; abnl facial, vagus, phrenic nerves
SMARCC1	2	AD	abnl third and lateral ventricles
SMG7	2	AD		abnl midbrain, hindbrain
SMOC1	2	AD	optic nerve hypoplasia, syndactyly, talipes equinovarus	open optic fissure
SNAP91	2	AD	abnl synaptic vesicle morphology and number		abnl synapse morphology
SNAPC1	2	AD			abnl rab11 recycling endosomes
SOD2	2	AD	abnl brainstem, optic nerve dysplasia		abnl axon outgrowth
SP1	2	AD			abnl receptor mediated endocytosis
SP5	2	AD			abnl receptor mediated endocytosis
SPAG6	2	AD	enlarged third and lateral ventricles
SPNS2	2	AD	eyelids fail to open in some models, abnl size of palpebral fissures, abnl orbital region, excessive tearing
SPOPL	2	AD			abnl microtubule cytoskeleton
SSR2	2	AD	abnl eye muscle morphology, abnl optic and hypoglossal nerves, enlarged ventricles, scoliosis
ST8SIA5	2	AD		abnl olfactory bulb and nerve, optic nerve
STK33	2	AD			abnl microtubule cytoskeleton organization, nucleation, polymerization
STK35	2	AD	abnl orbital region
STRBP	2	AD			abnl axon midline crossing
STX12	2	AD			abnl receptor mediated endocytosis
STX16	2	AD			abnl axon midline crossing
STX1A	2	AD	abnl synaptic vesicle recycling
SUCLG2	2	AD	abnl orbital region
SUFU	2	AD	abnl midbrain, hindbrain, orbital region; polydactyly
SVOP	2	AD			abnl rab11 recycling endosomes
SYN2	2	AD	abnl synaptic vesicle number
TAF1B	2	AD			abnl receptor mediated endocytosis
TAGLN	2	AD			abnl axon fasciculation and midline crossing
TAGLN2	2	AD			abnl axon fasciculation and midline crossing
TBCE	2	AD	abnl facial and phrenic nerves
TBX6	2	AD		small hindbrain	abnl axon guidance
TCEA3	2	AD			abnl receptor mediated endocytosis
TCF12	2	AD			abnl neuron cell body localization, neuron cell fate specification
TEX10	2	AD			abnl receptor mediated endocytosis
TFAP2E	2	AD	abnl olfactory bulb
TGFB2	2	AD	cryptorchidism, ulnar and radial hypoplasia		abnl axon growth and guidance
TGFBR2	2	AD	abnl midbrain, hindbrain
TLX2	2	AD	abnl innervation
TMEM41B	2	AD		abnl motor axon guidance
TMOD4	2	AD			abnl actin cytoskeleton
TOR1A	2	AD	abnl suckling, delayed eyelid opening; abnl white matter, cerebellum, facial nerve; narrow palpebral fissure; abnl neuron morphology
TP53	2	AD	absent cerebellar vermis, optic nerve aplasia or hypoplasia, hypogonadism
TPP1	2	AD		abnl cerebellum, optic and trochlear nerves; abnl neuronal precursor differentiation; enlarged lysosomes
TRIM31	2	AD		small or absent midbrain-hindbrain boundary, small hindbrain
TRIM36	2	AD			abnl axon growth, branching, guidance
TRIM75P	2	AD		small or absent midbrain-hindbrain boundary, small hindbrain
TRMT61A	2	AD			abnl receptor mediated endocytosis
TSHR	2	AD	abnl thyroid level, infertility
TUBA8	2	AD				abnl neuroanatomy
TUBB8	2	AD			abnl neuron morphology, axon outgrowth and branching, microtubule cytoskeleton, rab11 recycling endosomes
TUBG2	2	AD		abnl microtubule cytoskeleton and nucleation, receptor mediated endocytosis
UGT2B11	2	AD			abnl receptor mediated endocytosis
UGT3A1	2	AD			abnl receptor mediated endocytosis
UNC119B	2	AD			abnl axon trajectory
UNC50	2	AD			abnl axon fasciculation
USP14	2	AD	small corpus callosum; abnl cerebellum, hindbrain; abnl neurotransmitter secretion; abnl neuromuscuclar synapse
UTP14C	2	AD			abnl receptor mediated endocytosis
UTP15	2	AD		apoptotic midbrain
UTP18	2	AD			abnl receptor mediated endocytosis
VAMP1	2	AD			abnl motor neuron morphology and synapse density
VAMP8	2	AD			abnl motor neuron morphology and synapse density
VANGL2	2	AD	dysplastic corpus callosum, enlarged ventricles; failure of eyelid fusion, eyelids open at birth	abnl hindbrain rhombomeres r5, r6, and r7 that lack branchiomotor neurons; mislocalized facial nucleus; abnl neuronal migration	abnl neuronal migration, ectopic axon outgrowth
VAX2	2	AD	abnl optic nerve innervation		abnl axon fasciculation, guidance, midline crossing
VCP	2	AD		thin optic nerve, short motor axons with abnl branching
VDR	2	AD			abnl axon guidance
VPS39	2	AD			abnl vesicle mediated transport, rab11 recycling endosomes
WASF1	2	AD	abnl cortex, ventricles; small corpus callosum; abnl neuron morphology		abnl axon outgrowth and guidance
WASHC3	2	AD	abnl orbital region
WDR11	2	AD	abnl hypothalamus, pituitary, orbital region; small olfactory bulb; abnl neuronal migration; short stature, hypoplastic genitalia, delayed puberty, syndactly
WEE1	2	AD	abnl midbrain
WWP1	2	AD			abnl axon fasciculation and midline crossing
YBX2	2	AD		aberrant assembly tubulin complex
YBX3	2	AD		aberrant assembly tubulin complex
ZC3H14	2	AD	enlarged lateral ventricles
ZC3HAV1L	2	AD	abnl orbital region
ZC4H2	2	AD	decreased motor neuron number, skeleton phenotype	abnl neuromuscular junction motor neuron organization, decreased spinal motor neuron branching, decreased length spinal motor neuron	abnl receptor mediated endocytosis
ZFP36L2	2	AD			abnl neuron development
ZFP42	2	AD		small midbrain and hindbrain
ZNF497	2	AD			abnl axon midline crossing, rab11 recycling endosomes
ZNF613	2	AD			abnl axon midline crossing, rab11 recycling endosomes
ZNF649	2	AD			abnl axon midline crossing, rab11 recycling endosomes
ZNF787	2	AD			abnl receptor mediated endocytosis
ZW10	2	AD			abnl receptor mediated endocytosis
ACTB	1	AD	abnl neuron physiology, abnl cochlea, hearing impairment		abnl receptor mediated endocytosis	abnl neuroanatomy and neurophysiology
EBF3	1	AD		abnl sensory neuron innervation, small olfactory bulb	abnl number and development of neurons, abnl axon fasciculation	abnl neuroanatomy
SCN1A	1	AD	abnl nervous system electrophysiology, seizures, abnl neuron physiology	abnl transmission of brain impulses, abnl eye movement quality, disrupted optomotor response		abnl neuroanatomy and neurophysiology
TUBA1B	1	AD		decreased central nervous system myelination, abnl oligodendrocytes	abnl rab11 recycling endosomes, presynaptic vesicles, and synapse assembly; abnl axon outgrowth, branching, and fasciculation; axonal degeneration; abnl neuron morphology
TUBA3E	1	AD				abnl neuroanatomy
TUBB	1	AD	abnl neuron morphology, increased neuron apoptosis; microcephaly; thin cerebral cortex; small olfactory bulb, thalamus, corpus callosum, hippocampus, cerebellum			abnl neuroanatomy
TWIST1	1	AD	nervous system phenotype, craniosynostosis, polydactyly
WDR5	1	AD				abnl neuroanatomy
TTN	105	AR		abnl axon guidance
SYNE2	13	AR	abnl neuromuscular synapse morphology
DST	11	AR	seizures, ptosis; abnl brainstem morphology; abnl trigeminal and vagus nucleus/nerve morphology; abnl neuron, axon, neuromuscular synapse morphology; abnl axon transport; abnl nervous system physiology		abnl microtubule cytoskeleton organization, receptor mediated endocytosis
LAMA5	11	AR	abnl brain development, syndactyly			abnl neuroanatomy
FAT1	10	AR	abnl facial muscle morphology; abnl neuromuscular synapse morphology
HSPG2	10	AR	domed cranium, abnl brain morphology, craniofacial dymorphisms
SPTBN5	8	AR				abnl neuroanatomy
CMYA5	7	AR			abnl axon growth, branching, guidance	abnl neuroanatomy
NEB	7	AR	ptosis
TNXB	7	AR		abnl motor axon growth and branching
APC2	6	AR	multiple brain and olfactory bulb anomalies, abnl neuronal migration
RNF213	6	AR		abnl motor axon guidance
LAMC3	5	AR		abnl otic vesicle morphology; abnl motor neuron shape	abnl axon trajectory	abnl neuroanatomy
PCNT	5	AR	abnl cortex and orbital region; enlarged ventricles; abnl neuronal precursor proliferation; polydactyly, syndactyly
TENM4	5	AR			abnl motor neuron morphology and position; abnl motor neuron fasciculation, branching, guidance	abnl neuroanatomy
AGRN	4	AR	abnl axon, innervation, neuromuscular synapse morphology	abnl midbrain-hindbrain boundary, hindbrain, otic vesicle; small cranial nuclei and decreased growth and fasciculation of optic, trigeminal, abducens, glossopharyngeal, vagus nerves; motor axon guidance disrupted	abnl neuron migration, axon outgrowth, branching, guidance
CELSR1	4	AR				abnl neuroanatomy
COL6A5	4	AR		decreased length spinal motor axon length, disrupted axogenesis
DNAH5	4	AR	domed enlarged cranium, thin cerebral cortex, enlarged lateral ventricles
LAMA2	4	AR		abnl brain morphology
MEGF6	4	AR			abnl axon midline crossing, actin cytoskeletal dynamics
SSPO	4	AR		abnl ventricular system
ATXN1	3	AR	enlarged ventricles, decreased long-term potentiation
KIF17	3	AR	abnl axonal transport, reduced nmda-mediated synaptic currents
NPC1L1	3	AR				abnl neuroanatomy and neurophysiology
PCLO	3	AR	multiple brain anomalies
PCM1	3	AR	decreased brain size	abnl otic vesicle and otolith
PPL	3	AR			abnl receptor mediated endocytosis	abnl neuroanatomy
RYR1	3	AR	domed cranium		abnl axon trajectory	abnl neurophysiology
UNC13B	3	AR	seizures, nervous system phenotype		abnl axon morphology, outgrowth, midline crossing
VPS13C	3	AR				abnl neuroanatomy
ZNF646	3	AR				abnl neuroanatomy
ACE	2	AR	abnl forebrain and orbital region
AP1G2	2	AR		abnl forebrain, midbrain, hindbrain, midbrain-hindbrain boundary, fourth ventricle
CACNA1E	2	AR			abnl axon branching, synapse morphology
COL11A2	2	AR		sensorineural hearing loss, hypoplastic olfactory region
COL6A6	2	AR		decreased length spinal motor axons
DENND1A	2	AR	enlarged ventricles, increased forebrain, midbrain, hindbrain size		abnl endocytic recycling defective
DMXL2	2	AR	abnl hypothalamus secretion, delayed puberty	abnl neural crest migration, midbrain-hindbrain boundary, decreased synaptic vesicle maturation, abnl endosomes
DYNC2H1	2	AR	abnl cerebral cortex, orbital region; abnl motor neuron morphology; polydactyly, syndactyly
ECEL1	2	AR	abnl abducens, phrenic nerves, abnl motor neuron innervation pattern, axon guidance, neuromuscular synapse morphology
EVL	2	AR			abnl axon fasciculation, branching, guidance
FN1	2	AR		abnl midbrain and hindbrain, small fourth ventricle, increased neuron apoptosis
KIAA1755	2	AR				abnl neuroanatomy
KIF26A	2	AR	abnl axon extension, abnl neuronal precursor differentiation
LAMB2	2	AR	abnl eye physiology, abnl neuromuscular synapse
MAGI2	2	AR	abnl neuron morphology			abnl neuroanatomy
MYO18A	2	AR	abnl orbital region
PTPRD	2	AR			abnl axon branching, guidance
RIMS2	2	AR				abnl neuroanatomy and neurophysioilogy
SLC45A4	2	AR				abnl neurophysiology
SPTB	2	AR		abnl axon guidance	abnl neuron morphology	abnl neuroanatomy and neurophysiology
WNK2	2	AR				abnl neuroanatomy
ZNF497	2	AR			abnl axon midline crossing, rab11 recycling endosomes
MCM3AP	1	AR		brain necrotic
PHOX2A	1	AR	abnl oculomotor and trochlear motor nerve morphology, abnl seventh cranial nerve, fewer motor neurons, abnl neuron differentiation	small oculomotor and trochlear motor nuclei, fewer neurons in pharyngeal arch	abnl axon fasciculation and outgrowth	abnl neurophysiology
SEMA3F	1	AR	abnl anterior commissure, abnl oculomotor and trochlear nerve; abnl neuronal migration, innervation, and axon guidance and fasciculation		abnl axon guidance	abnl neuroanatomy and neurophysiology
PLXNB3	4	XLR			abnl axon guidance
COL4A6	2	XLR		small hindbrain
FLNA	2	XLR	abnl orbital region, abnl brain size, multiple heart abnormalities, omphalocele		abnl axon guidance and actin cytoskeleton dynamics	abnl neuroanatomy
HDAC8	2	XLR		abnl central nervous system, increased brain apoptosis
MSN	2	XLR			abnl receptor mediated endocytosis
ARX	1	XLR	abnl cerebral cortex and olfactory bulb; abnl corpus striatum, thalamus, corpus callosum; seizure, abnl neuronal migration, abnl brain interneuron morphology, abnl glutamatergic and GABAergic neurons, abnl nervous system electrophysiology, abnl endocrine/exocrine gland, decreased testicular size
